# Rare coding variants in *CHRNB2* reduce the likelihood of smoking

**DOI:** 10.1101/2022.10.27.22281470

**Authors:** Veera M. Rajagopal, Kyoko Watanabe, Joelle Mbatchou, Ariane Ayer, Peter Quon, Deepika Sharma, Michael D. Kessler, Kavita Praveen, Sahar Gelfman, Neelroop Parikshak, Jacqueline M. Otto, Suyin Bao, Shek Man Chim, Elias Pavlopoulos, Andreja Avbersek, Manav Kapoor, Esteban Chen, Marcus B. Jones, Michelle Leblanc, Jonathan Emberson, Rory Collins, Jason Torres, Pablo Kuri Morales, Roberto Tapia-Conyer, Jesus Alegre, Jaime Berumen, GHS-REGN DiscovEHR collaboration, Regeneron Genetics Center, Alan R. Shuldiner, Suganthi Balasubramanian, Goncalo R. Abecasis, Hyun M. Kang, Jonathan Marchini, Eli A. Stahl, Eric Jorgenson, Robert Sanchez, Wolfgang Liedtke, Matthew Anderson, Michael Cantor, David Lederer, Aris Baras, Giovanni Coppola

**Affiliations:** Regeneron Genetics Center, Tarrytown, New York, USA; Regeneron Pharmaceuticals, Inc., Tarrytown, New York, USA; Clinical Trial Service Unit & Epidemiological Studies Unit, Nuffield Department of Population Health, University of Oxford, Oxford, UK; MRC Population Health Research Unit, Nuffield Department of Population Health, University of Oxford, Oxford, UK; Experimental Research Unit from the Faculty of Medicine (UIME), National Autonomous University of Mexico (UNAM)

## Abstract

Human genetic studies of smoking behavior have been so far largely limited to common variations. Studying rare coding variants has potential to identify new drug targets and refine our understanding of the mechanisms of known targets. We performed an exome-wide association study (ExWAS) of smoking phenotypes in up to 749,459 individuals across multiple ancestries and discovered a protective association signal in *CHRNB2* that encodes the β2 subunit of α4β2 nicotine acetylcholine receptor (nAChR). Rare predicted loss-of-function (pLOF) and likely deleterious missense variants in *CHRNB2* in aggregate were associated with a 35% decreased odds for smoking more than 10 cigarettes per day (OR=0.65, CI=0.56-0.76, P=1.9e-8). An independent common variant association in the protective direction (rs2072659; OR=0.96; CI=0.94-0.98; P=5.3e-6) was also evident, suggesting an allelic series. The protective effects of both rare and common variants were detectable to some extent on phenotypes downstream of smoking including lung function, emphysema, chronic obstructive pulmonary disease (COPD) and lung cancer. α4β2 is the predominant nAChR in human brain and is one of the targets of varenicline, a partial nAChR agonist/antagonist used to aid smoking cessation. Our findings in humans align with decades-old experimental observations in mice that β2 loss abolishes nicotine mediated neuronal responses and attenuates nicotine self-administration. Our genetic discovery will inspire future drug designs targeting *CHRNB2* in the brain for the treatment of nicotine addiction.

## Supplementary Tables for "Rare coding variants in *CHRNB2* reduce the likelihood of smoking"

### Sheet: Index
Table	Title
1	Study cohorts, phenotypes and sample sizes.
2	Demographics and phenotype profile across the study cohorts
3	Gene burden definitions.
4	Significant ExWAS associations at FDR 1% cut off.
5	Associations of CHRNB2, ASXL1 and DNMT3A top gene burden masks with secondary smoking phenotypes and smoking related diseases.
6	Results from Leave-one-out-variant (LOVO) analysis of CHRNB2 pLOF and missense burden association with heavy smoker in the UKB
7	Associations of Arg460Gly with smoking and addiction phenotypes and smoking related lung diseases in Finngen cohort.
8	Associations of ASXL1 and DNMT3A with smoking phenotypes based on burden masks with and without CHIP mutations.
9	Associations of eight most recurrently mutated CHIP genes with smoking
10	Burden associations of CHRNA5, CHRNA3, CHRNB4 and CYP family of genes at CYP2A6 locus.
11	SNP-h2 of six smoking phenotypes in our dataset and SNP-h2 of smoking phenotypes previously reported by Liu et al 2019.
12	Genetic correlations between the current and past (GSCAN) smoking GWASs.
13	Pairwise genetic correlations between the smoking phenotypes
14	LDSC statistics of EUR and Cross ancestry GWAS meta-analyses.
15	Genome-wide significant loci from cross-ancestry, EUR only and AMR only GWAS meta-analyses
16	Prevalence estimates of heavy smoker in CHRNB2 rare variant carriers and non-carriers across PGS quintiles

### Sheet: 1.Sample size
Table 1. Study cohorts, phenotypes and sample sizes.
		ALL			EUR			AMR			AFR			EAS			SAS
Phenotype	Cohort	Cases	Controls	Total	Cases	Controls	Total	Cases	Controls	Total	Cases	Controls	Total	Cases	Controls	Total	Cases	Controls	Total
Ever smoker	UKB	203217	246830	450047	196463	230750	427213	294	294	588	2880	6049	8929	516	1658	2174	2600	7454	10054
	GHS	70354	59281	129635	68003	56858	124861	717	703	1420	1794	1484	3278	92	229	321	62	265	327
	MCPS	71518	68731	140249	142	87	229	71239	68538	139777	120	96	216	0	0	0	0	0	0
	SINAI	716	28812	29528	111	10559	10670	103	3859	3962	442	11508	11950	0	0	0	0	0	0
	Total	345805	403654	749459	264719	298254	562973	72353	73394	145747	5236	19137	24373	608	1887	2495	2662	7719	10381
Heavy smoker	UKB	95111	246830	341941	93139	230750	323889	0	0	0	739	6049	6788	150	1658	1808	842	7454	8296
	GHS	6505	59281	65786	6407	56858	63265	0	0	0	106	1484	1590	0	0	0	0	0	0
	MCPS	8878	68731	77609	0	0	0	8792	68538	77330	0	0	0	0	0	0	0	0	0
	Total	110494	374842	485336	99546	287608	387154	8792	68538	77330	845	7533	8378	150	1658	1808	842	7454	8296
Former smoker	UKB	109831	33722	143553	107326	32003	139329	112	38	150	997	776	1773	193	110	303	10001	681	10682
	GHS	47197	23157	70354	46039	21964	68003	440	277	717	932	862	1794	0	0	0	42	20	62
	MCPS	28127	43391	71518	55	87	142	28018	43221	71239	44	76	120	0	0	0	0	0	0
	Total	185155	100270	285425	153420	54054	207474	28570	43536	72106	1973	1714	3687	193	110	303	10043	701	10744
Nicotine dependence	UKB	34378	356080	390458	32828	337662	370490	35	478	513	658	7021	7679	75	1744	1819	701	8338	9039
	GHS	29146	90376	119522	27733	85856	113589	0	0	0	796	2109	2905	0	0	0	0	0	0
	SINAI	2293	27155	29448	399	10236	10635	340	3619	3959	1380	10535	11915	0	0	0	0	0	0
	Total	65817	473611	539428	60960	433754	494714	375	4097	4472	2834	19665	22499	75	1744	1819	701	8338	9039
Cig-per-day	UKB	105796	-	105796	103323	-	103323	113	-	113	977	-	977	186	-	186	998	-	998
	GHS	6874	-	6874	6759	-	6759	49	-	49	121	-	121	0	-	0	0	-	0
	Total	112670	-	112670	110082	-	110082	162	-	162	1098	-	1098	186	-	186	998	-	998
Age started smoking	UKB	143553	-	143553	139329	-	139329	150	-	150	1773	-	1773	303	-	303	1682	-	1682
	MCPS	71369	-	71369	0	-	0	71089	-	71089	121	-	121	0	-	0	0	-	0
	Total	214922	-	214922	139329	-	139329	71239	-	71239	1894	-	1894	303	-	303	1682	-	1682
The table displays sample sizes for the six smoking phenotypes stratified by Cohorts and Ancestry groups. Entries with '0' mean ExWAS not performed for that group as the sample size were too few for a ExWAS analysis. However, individuals from such groups will still count in 'ALL' category.
ALL - All individuals analysed together
EUR - European ancestries
AMR - Admixed American ancestries
AFR - African ancestries
EAS - East Asian ancestries
SAS - South Asian ancestries
UKB - UK Biobank
GHS - Geisinger Health System
MCPS - Mexico City Prospective Study
SINAI - Mt Sinai Health System

### Sheet: 2. Cohort profile
Table 2. Demographics and phenotype profile across the study cohorts
	UKB	GHS	MCPS	SINAI
Total of individuals studied	450047	129635	140249	29528
Proportion of males (%)	0.543	0.612	0.673	0.589
Mean (SD) of age at recruitment (in yrs)	56.5 (8.1)	56.8 (17.6)	52.6 (13.3)	54.9 (17.8)
Proportion of ever smokers (%)	0.452	0.543	0.51	0.025
Proportion of heavy smokers among ever smokers (%)	0.468	0.092	0.124	NA
Proportion of former smokers among ever smokers (%)	0.538	0.671	0.393	NA
Mean (SD) of number of cigarrettes smoked per day (by smokers)	18.9 (10.4)	22.22 (12.1)	NA	NA
Average age when first started smoking	17.43 (4.31)	NA	20.1 (8.1)	NA
Cells markes NA suggest that the corresponding information is unavailable at the time of analysis in the respective cohorts.
The proportion of heavy smokers is smaller in GHS (compared to other cohorts) because we had information about number of cigarattes smoked per day only for a subset of participants through their spirometry questionnair responses.
The proportion of ever smokers are smaller in SINAI (compared to other cohorts) because the phentoype was based on ICD-10 code Z72 (tobacco use) and we did not have access to smoking history at the time of the analysis.

### Sheet: 3. Burden definitions
Table 3. Gene burden definitions.
No	Burden mask name	AAF
1	pLOF_0.01	≤ 0.01
2	pLOF_0.001	≤ 0.001
3	pLOF_0.0001	≤ 0.0001
4	pLOF_0.00001	≤ 0.00001
5	pLOF_Singleton	Singletons
6	pLOF_miss_0.01	≤ 0.01
7	pLOF_miss_0.001	≤ 0.001
8	pLOF_miss_0.0001	≤ 0.0001
9	pLOF_miss_0.00001	≤ 0.00001
10	pLOF_miss_Singleton	Singletons
Table displays the definitions of the ten gene burden masks used to study burden associations--pLOF plus missense burden and pLOF only burden at five allele frequency cutoffs.
pLOF = predicted loss of function variants (frameshift, stop gain, stop lost, start lost, splice donor, splice acceptor)
miss = missense variants (5/5) i.e., missense variants predicted to be deleterious by five out of five methods used (See Methods)
AAF = alternate allele frequency

### Sheet: 4. ExWAS sig results
Table 4. Significant ExWAS associations at FDR 1% cut off.
Gene	Burden/Variant	Chr	Phenotype	Ancestry	OR	CI_lower	CI_upper	P value	Cases_Ref	Cases_Het	Cases_Alt	Controls_Ref	Controls_Het	Controls_Alt	FDR P value
ASXL1	pLOF_0.001	20	Ever smoker	ALL	1.89099	1.89099	1.89099	1.666e-40	343594	1495	0	374169	673	0	1.40244e-33
ASXL1	pLOF_0.01	20	Ever smoker	ALL	1.8793	1.8793	1.8793	6.16e-40	344307	1496	0	402871	756	0	2.59274e-33
ASXL1	pLOF_0.001	20	Nicotine dependence	ALL	2.17711	1.91933	2.46952	1.036e-33	63122	402	0	445114	1342	0	2.88737e-27
ASXL1	pLOF_0.01	20	Nicotine dependence	ALL	2.15588	1.90322	2.44209	1.372e-33	65407	410	0	472166	1418	0	2.88737e-27
ASXL1	pLOF_0.0001	20	Ever smoker	ALL	1.90904	1.90904	1.90904	9.833e-29	344079	1010	0	374391	451	0	1.65548e-22
ASXL1	pLOF_0.001	20	Heavy smoker	ALL	2.05156	1.80333	2.33396	8.737e-28	109989	505	0	374169	673	0	1.05069e-21
ASXL1	pLOF_0.01	20	Heavy smoker	ALL	2.05156	1.80333	2.33396	8.737e-28	109989	505	0	374169	673	0	1.05069e-21
ASXL1	pLOF_0.0001	20	Heavy smoker	ALL	2.07342	1.77669	2.4197	2.127e-20	110138	356	0	374391	451	0	2.23813e-14
ASXL1	pLOF_0.0001	20	Nicotine dependence	ALL	2.03908	1.74864	2.37777	1.06e-19	63262	262	0	445546	910	0	9.91452e-14
ASXL1	pLOF_0.001	20	Former smoker	ALL	0.561131	0.561131	0.561131	2.881e-18	184221	934	0	99873	397	0	2.20475e-12
ASXL1	pLOF_0.01	20	Former smoker	ALL	0.561131	0.561131	0.561131	2.881e-18	184221	934	0	99873	397	0	2.20475e-12
ASXL1	pLOF_0.00001	20	Ever smoker	ALL	1.86787	1.86787	1.86787	4.752e-17	344481	608	0	374562	280	0	3.33352e-11
ASXL1	20:32434638:A:AG*	20	Nicotine dependence	ALL	2.41524	1.9339	3.01639	7.67e-15	65664	132	0	473109	449	0	4.96661e-09
DNMT3A	pLOF_miss_0.01	2	Ever smoker	ALL	1.19375	1.19375	1.19375	4.811e-14	341492	4311	0	399437	4190	0	2.89278e-08
DNMT3A	pLOF_miss_0.001	2	Ever smoker	ALL	1.19292	1.19292	1.19292	6.863e-14	340789	4300	0	370993	3849	0	3.85151e-08
DNMT3A	pLOF_miss_0.0001	2	Ever smoker	ALL	1.19029	1.19029	1.19029	9.972e-13	341110	3979	0	371259	3583	0	5.24651e-07
ASXL1	pLOF_0.00001	20	Heavy smoker	ALL	1.99971	1.64443	2.43173	3.867e-12	110272	222	0	374562	280	0	1.91484e-06
ASXL1	20:32434638:A:AG*	20	Ever smoker	ALL	1.7984	1.7984	1.7984	6.672e-12	345307	451	0	403350	260	0	3.12027e-06
ASXL1	pLOF_miss_0.00001	20	Ever smoker	ALL	1.45688	1.45688	1.45688	7.569e-12	344174	915	0	374233	609	0	3.35346e-06
ASXL1	pLOF_miss_0.001	20	Ever smoker	ALL	1.19363	1.19363	1.19363	1.145e-11	341470	3617	2	371779	3063	0	4.8193e-06
ASXL1	pLOF_miss_0.01	20	Ever smoker	ALL	1.1814	1.1814	1.1814	5.402e-11	342004	3797	2	400040	3586	1	2.16543e-05
ASXL1	20:32434638:A:AG	20	Former smoker	ALL	0.469447	0.469447	0.469447	6.128e-11	184860	267	0	100119	140	0	2.34479e-05
DNMT3A	pLOF_miss_0.01	2	Nicotine dependence	ALL	1.27852	1.18536	1.37899	2.041e-10	64914	903	0	467683	5901	0	7.47005e-05
DNMT3A	pLOF_miss_0.001	2	Nicotine dependence	ALL	1.27788	1.18337	1.37993	4.039e-10	62649	875	0	440877	5579	0	0.000141668
ASXL1	pLOF_miss_0.01	20	Nicotine dependence	ALL	1.28827	1.18903	1.39579	6.001e-10	64989	828	0	468932	4650	2	0.000202065
DNMT3A	pLOF_miss_0.0001	2	Nicotine dependence	ALL	1.28364	1.18452	1.39105	1.11e-09	62726	798	0	441295	5161	0	0.000359383
ASXL1	pLOF_miss_0.001	20	Nicotine dependence	ALL	1.28698	1.18598	1.39659	1.409e-09	62728	796	0	442115	4340	1	0.000439294
ASXL1	pLOF_0.00001	20	Nicotine dependence	ALL	1.8748	1.52938	2.29823	1.481e-09	63378	146	0	445895	561	0	0.000445251
ASXL1	pLOF_0.0001	20	Former smoker	ALL	0.613423	0.613423	0.613423	2.44e-09	184514	641	0	100021	249	0	0.000708272
ASXL1	pLOF_miss_0.001	20	Former smoker	ALL	0.775459	0.775459	0.775459	3.643e-09	183082	2073	0	99286	983	1	0.00102222
ASXL1	pLOF_miss_0.0001	20	Ever smoker	ALL	1.21167	1.21167	1.21167	5.531e-09	342811	2276	2	372936	1906	0	0.00150193
ASXL1	pLOF_singleton	20	Ever smoker	ALL	1.90465	1.90465	1.90465	1.338e-08	344814	275	0	374721	121	0	0.00351977
CHRNB2	pLOF_miss_0.001	1	Heavy smoker	ALL	0.65462	0.564688	0.758875	1.953e-08	110276	218	0	373666	1176	0	0.00483539
CHRNB2	pLOF_miss_0.01	1	Heavy smoker	ALL	0.65462	0.564688	0.758875	1.953e-08	110276	218	0	373666	1176	0	0.00483539
ASXL1	pLOF_miss_0.01	20	Former smoker	ALL	0.79509	0.79509	0.79509	4.036e-08	183006	2149	0	99190	1079	1	0.00970714
The table displays the 35 associations (32 burden and 3 variant associations) that were study-wide and exome-wide significant applying an FDR 1% threshold (P=4.5e-8) after merging the associations results across all six phenotypes.
The value "ALL" in the Ancestry column means all individuals of all the ancestries are analyzed together.
Cases_Ref, Cases_Het and Cases_Alt corresponds to number of cases homozygous for reference allele, heterozygous and homozygous for alternative allele respectively.
Controls_Ref, Controls_Het and Controls_Alt corresponds to number of cases homozygous for reference allele, heterozygous and homozygous for alternative allele respectively.
*frame-shift variant (p.Gly646fs; rs750318549)

### Sheet: 5. Secondary associations
Table 5. Associations of CHRNB2, ASXL1 and DNMT3A top gene burden masks with secondary smoking phenotypes and smoking related diseases.
gene	Burden	Chr	Phenotype	bt_qt	Effect	LCI_Effect	UCI_Effect	Pval	Cases_Ref	Cases_Het	Cases_Alt	Controls_Ref	Controls_Het	Controls_Alt
ASXL1	pLOF_0.001	20	Current smoker on most or all days	Bt	2.9	2.4	3.4	1.339e-34	33309	214	0	395981	994	0
ASXL1	pLOF_0.001	20	Former smoker on most or all days	Bt	1.7	1.5	1.9	4.708e-15	108555	461	0	287544	529	0
ASXL1	pLOF_0.001	20	Former occasional smoker	Bt	1.1	0.89	1.3	0.5506	59099	157	0	337000	833	0
ASXL1	pLOF_0.001	20	Former smoker - once or twice	Bt	0.75	0.62	0.91	0.003699	66432	112	0	329667	878	0
ASXL1	pLOF_0.001	20	One household member smokes	Bt	1.1	0.87	1.4	0.4345	36551	85	0	360373	914	0
ASXL1	pLOF_0.001	20	>1 household member smokes	Bt	1.9	1.1	3.4	0.02956	4685	14	0	392239	985	0
ASXL1	pLOF_0.001	20	Pack years - adult smoking UKB	Qt	0.31	0.24	0.39	6.269e-16	133529	627	0	NA	NA	NA
ASXL1	pLOF_0.001	20	Light smokers: <=100 smokes/lifetime	Bt	1.5	1.2	1.9	0.001592	55300	156	0	64028	100	0
ASXL1	pLOF_0.001	20	Age started smoking (former smokers)	Qt	-0.094	-0.18	-0.0062	0.03596	108007	458	0	NA	NA	NA
ASXL1	pLOF_0.001	20	Former smokers-manufactured cigarettes	Bt	0.82	0.62	1.1	0.167	96536	388	0	11880	72	0
ASXL1	pLOF_0.001	20	Former smokers-hand rolled cigarettes	Bt	1.4	1	2.1	0.05102	7394	41	0	101022	419	0
ASXL1	pLOF_0.001	20	Former smokers-cigars/pipes	Bt	0.95	0.66	1.4	0.7706	5007	32	0	103409	428	0
ASXL1	pLOF_0.001	20	Former smokers-n cig/day	Qt	0.065	-0.023	0.15	0.1478	102896	427	0	NA	NA	NA
ASXL1	pLOF_0.001	20	Age stopped smoking	Qt	0.36	0.28	0.45	3.35e-16	107989	458	0	NA	NA	NA
ASXL1	pLOF_0.001	20	Stopped smoking for 6 months	Bt	1.2	0.96	1.4	0.1358	47038	204	0	59962	254	0
ASXL1	pLOF_0.001	20	N unsuccessful smoking quit attempts	Qt	0.12	0.031	0.21	0.008025	99179	419	0	NA	NA	NA
ASXL1	pLOF_0.001	20	Likelihood of resuming smoking: probably yes	Bt	0.86	0.34	2.1	0.7424	1428	4	0	104705	441	0
ASXL1	pLOF_0.001	20	Likelihood of resuming smoking:probably no	Bt	1.5	1.1	2	0.01906	10998	50	0	95135	395	0
ASXL1	pLOF_0.001	20	Likelihood of resuming smoking:definitely no	Bt	0.66	0.49	0.9	0.008284	94400	391	0	11733	54	0
ASXL1	pLOF_0.001	20	FVC	Qt	-0.0677085	-0.10769	-0.0277273	0.000902714	415655	1095	0	NA	NA	NA
ASXL1	pLOF_0.001	20	Age started smoking	Qt	-0.18	-0.31	-0.045	0.008444	32930	212	0	NA	NA	NA
ASXL1	pLOF_0.001	20	Current smoker-manufactured cigarettes	Bt	0.75	0.56	1	0.06086	23091	124	0	10173	90	0
ASXL1	pLOF_0.001	20	Current smoker-hand rolled cigarettes	Bt	1.4	1	1.9	0.03146	7910	64	0	25354	150	0
ASXL1	pLOF_0.001	20	Current smoker-cigars/pipes	Bt	1	0.65	1.6	0.9385	2363	27	0	30900	187	0
ASXL1	pLOF_0.001	20	Current smokers-cig/day	Qt	0.1	-0.037	0.24	0.1514	30625	187	0	NA	NA	NA
ASXL1	pLOF_0.001	20	First cig after waking in <5 mins	Bt	1.2	0.78	1.8	0.4058	4392	30	0	26321	157	0
ASXL1	pLOF_0.001	20	First cig after waking in 5-15 mins	Bt	1.1	0.84	1.5	0.4185	11530	77	0	19184	110	0
ASXL1	pLOF_0.001	20	First cig after waking in 30-60 mins	Bt	0.98	0.71	1.3	0.8973	8561	55	0	22153	132	0
ASXL1	pLOF_0.001	20	First cig after waking in 1-2 hrs	Bt	0.94	0.57	1.6	0.8161	3061	17	0	27652	170	0
ASXL1	pLOF_0.001	20	First cig after waking in >2 hrs	Bt	0.52	0.28	0.95	0.03296	3594	9	0	27120	178	0
ASXL1	pLOF_0.001	20	Not smoking for 1 day: very easy	Bt	0.61	0.32	1.1	0.1251	1988	6	0	28821	182	0
ASXL1	pLOF_0.001	20	Not smoking for 1 day:fairly easy	Bt	0.84	0.58	1.2	0.3413	6687	34	0	24122	154	0
ASXL1	pLOF_0.001	20	Not smoking for 1 day:fairly difficult	Bt	1.3	0.93	1.7	0.1402	11057	78	0	19752	110	0
ASXL1	pLOF_0.001	20	Not smoking for 1 day:very difficult	Bt	0.99	0.74	1.3	0.9677	11475	72	0	19334	116	0
ASXL1	pLOF_0.001	20	Unable to stop or stopped smoking < 6 months	Bt	1	0.77	1.3	0.9344	15479	99	0	17648	114	0
ASXL1	pLOF_0.001	20	Able to stop smoking for at least 6 months	Bt	1.1	0.85	1.5	0.4211	12422	82	0	20705	131	0
ASXL1	pLOF_0.001	20	Wants to stop smoking:Definitely	Bt	1.2	0.91	1.7	0.1741	10961	70	0	21839	144	0
ASXL1	pLOF_0.001	20	Wants to stop smoking:Probably	Bt	1	0.77	1.3	0.921	12562	79	0	20238	135	0
ASXL1	pLOF_0.001	20	Current smoking compared to 10 yrs back:more	Bt	0.96	0.64	1.4	0.8387	5522	29	0	27703	185	0
ASXL1	pLOF_0.001	20	Current smoking compared to 10 yrs back:same	Bt	1.1	0.82	1.4	0.5553	13482	92	0	19743	122	0
ASXL1	pLOF_0.001	20	Current smoking compared to 10 yrs back:less	Bt	0.92	0.7	1.2	0.5579	14670	98	0	18555	116	0
ASXL1	pLOF_0.001	20	Former cig smoker-most/all days	Bt	1.8	0.75	4.5	0.1843	1585	22	0	774	5	0
ASXL1	pLOF_0.001	20	Why stopped smoking:illness	Bt	1.3	0.96	1.7	0.092	13263	73	0	73592	305	0
ASXL1	pLOF_0.001	20	Why stopped smoking:doctor's advice	Bt	1.7	1.2	2.3	0.0005978	7992	60	0	78863	318	0
ASXL1	pLOF_0.001	20	Why stopped smoking:health precautions	Bt	0.75	0.59	0.94	0.01205	68829	265	0	18026	113	0
ASXL1	pLOF_0.001	20	Why stopped smoking:financial reasons	Bt	0.96	0.77	1.2	0.7218	27186	114	0	59669	264	0
ASXL1	pLOF_0.001	20	Why reduced smoking: illness	Bt	0.76	0.43	1.3	0.3346	1957	15	0	8113	64	0
ASXL1	pLOF_0.001	20	Why reduced smoking:doctor's advice	Bt	0.74	0.43	1.3	0.2754	2011	16	0	8059	63	0
ASXL1	pLOF_0.001	20	Why reduced smoking:health precaution	Bt	0.59	0.37	0.94	0.02735	6769	41	0	3301	38	0
ASXL1	pLOF_0.001	20	Why reduced smoking:financial reasons	Bt	1.8	1.1	2.8	0.01035	3822	40	0	6248	39	0
ASXL1	pLOF_0.001	20	Current cigar/pipe smokers-cig/day	Qt	0.25	-0.11	0.61	0.1737	1529	22	0	NA	NA	NA
ASXL1	pLOF_0.001	20	Age stopped cigarettes (incl. current cigar/pipe smokers)	Qt	0.0083	-0.36	0.38	0.965	1508	22	0	NA	NA	NA
ASXL1	pLOF_0.001	20	Family h/o lung cancer	Bt	1.05158	0.884835	1.24975	0.568026	50914	162	0	337699	854	0
ASXL1	pLOF_0.001	20	FEV1_FVC	Bt	0.0773	0.022617	0.131983	0.005686	368602	1139	0	0	0	0
ASXL1	pLOF_0.001	20	FEV1	Bt	-0.1299	-0.168315	-0.0914847	3.079e-11	441264	1326	0	0	0	0
ASXL1	pLOF_0.001	20	Nicotine dependence	Bt	2.17711	1.91933	2.46952	1.036e-33	63122	402	0	445114	1342	0
ASXL1	pLOF_0.001	20	Emphysema	Bt	1.5302	1.21949	1.92007	0.0002392	9604	104	0	571196	1869	0
ASXL1	pLOF_0.001	20	COPD	Bt	1.74386	1.51761	2.00383	4.477e-15	33853	342	0	315281	983	0
ASXL1	pLOF_0.001	20	Chronic bronchitis	Bt	1.52653	0.776627	3.00055	0.2199	1403	12	0	315281	983	0
ASXL1	pLOF_0.001	20	Age started smoking	Qt	-0.1059	-0.171951	-0.0398492	0.001679	214107	815	0	0	0	0
ASXL1	pLOF_0.001	20	Coronary artery disease	Bt	1.21762	1.09598	1.35276	0.0002442	89138	655	0	532380	1436	0
ASXL1	pLOF_0.001	20	Ever smoker	Bt	1.89099	1.72187	2.07671	1.666e-40	343594	1495	0	374169	673	0
ASXL1	pLOF_0.001	20	Former smoker	Bt	0.561131	0.492754	0.638998	2.881e-18	184221	934	0	99873	397	0
ASXL1	pLOF_0.001	20	Heavy smoker	Bt	2.05156	1.80333	2.33396	8.737e-28	109989	505	0	374169	673	0
ASXL1	pLOF_0.001	20	Lung cancer	Bt	2.34292	1.73284	3.1678	3.179e-08	5091	62	0	489052	1079	0
ASXL1	pLOF_0.001	20	Myocardial Infarction	Bt	1.2812	1.11783	1.46846	0.0003697	44284	342	0	378580	1062	0
ASXL1	pLOF_0.001	20	Cig-per-day	Bt	0.0485	-0.0316625	0.128663	0.2359	112163	507	0	0	0	0
ASXL1	pLOF_0.001	20	Peripheral arterial disease	Bt	1.51801	1.26581	1.82046	6.646e-06	19119	197	0	325260	864	0
ASXL1	pLOF_0.001	20	Smoking pack years	Bt	0.2915	0.225645	0.357355	4.292e-18	172452	759	0	0	0	0
CHRNB2	pLOF_miss_0.001	1	Current smoker on most or all days	Bt	0.93	0.74	1.2	0.505	33447	76	0	395981	994	0
CHRNB2	pLOF_miss_0.001	1	Former smoker on most or all days	Bt	0.67	0.57	0.78	1.959e-07	108812	204	0	287284	789	0
CHRNB2	pLOF_miss_0.001	1	Former occasional smoker	Bt	1	0.85	1.2	0.8523	59107	149	0	336989	844	0
CHRNB2	pLOF_miss_0.001	1	Former smoker - once or twice	Bt	1.4	1.2	1.6	7.076e-05	66328	216	0	329768	777	0
CHRNB2	pLOF_miss_0.001	1	One household member smokes	Bt	1	0.84	1.3	0.7024	36541	95	0	360384	903	0
CHRNB2	pLOF_miss_0.001	1	>1 household member smokes	Bt	0.77	0.44	1.4	0.3764	4690	9	0	392235	989	0
CHRNB2	pLOF_miss_0.001	1	Pack years - adult smoking UKB	Bt	-0.031	-0.15	0.086	0.6039	133893	263	0	NA	NA	NA
CHRNB2	pLOF_miss_0.001	1	Light smokers: <=100 smokes/lifetime	Bt	0.92	0.74	1.1	0.4437	55304	152	0	63936	192	0
CHRNB2	pLOF_miss_0.001	1	Age started smoking (former smokers)	Bt	0.033	-0.099	0.16	0.628	108261	204	0	NA	NA	NA
CHRNB2	pLOF_miss_0.001	1	Former smokers-manufactured cigarettes	Bt	0.97	0.61	1.5	0.9091	96742	182	0	11930	22	0
CHRNB2	pLOF_miss_0.001	1	Former smokers-hand rolled cigarettes	Bt	1	0.59	1.8	0.9225	7421	14	0	101251	190	0
CHRNB2	pLOF_miss_0.001	1	Former smokers-cigars/pipes	Bt	0.87	0.44	1.7	0.6775	5031	8	0	103641	196	0
CHRNB2	pLOF_miss_0.001	1	Former smokers-n cig/day	Bt	-0.015	-0.15	0.12	0.817	103129	194	0	NA	NA	NA
CHRNB2	pLOF_miss_0.001	1	Age stopped smoking	Bt	0.041	-0.09	0.17	0.5418	108243	204	0	NA	NA	NA
CHRNB2	pLOF_miss_0.001	1	Stopped smoking for 6 months	Bt	1.5	1.1	1.9	0.006746	47134	108	0	60122	94	0
CHRNB2	pLOF_miss_0.001	1	N unsuccessful smoking quit attempts	Bt	0.11	-0.023	0.24	0.1052	99411	187	0	NA	NA	NA
CHRNB2	pLOF_miss_0.001	1	Likelihood of resuming smoking: probably yes	Bt	1.7	0.51	6	0.3745	1428	4	0	104951	195	0
CHRNB2	pLOF_miss_0.001	1	Likelihood of resuming smoking:probably no	Bt	1	0.64	1.6	0.9543	11026	22	0	95353	177	0
CHRNB2	pLOF_miss_0.001	1	Likelihood of resuming smoking:definitely no	Bt	0.9	0.57	1.4	0.6326	94617	174	0	11762	25	0
CHRNB2	pLOF_miss_0.001	1	FVC	Bt	0.0508978	0.00981148	0.0919841	0.0151821	415708	1042	0	NA	NA	NA
CHRNB2	pLOF_miss_0.001	1	Age started smoking	Bt	0.15	-0.071	0.37	0.1835	33069	73	0	NA	NA	NA
CHRNB2	pLOF_miss_0.001	1	Current smoker-manufactured cigarettes	Bt	0.99	0.58	1.7	0.9668	23161	54	0	10241	22	0
CHRNB2	pLOF_miss_0.001	1	Current smoker-hand rolled cigarettes	Bt	0.99	0.56	1.7	0.9608	7957	17	0	25445	59	0
CHRNB2	pLOF_miss_0.001	1	Current smoker-cigars/pipes	Bt	1.5	0.52	4.1	0.4678	2384	6	0	31017	70	0
CHRNB2	pLOF_miss_0.001	1	Current smokers-cig/day	Bt	-0.23	-0.45	-0.0048	0.04523	30741	71	0	NA	NA	NA
CHRNB2	pLOF_miss_0.001	1	First cig after waking in <5 mins	Bt	0.94	0.46	1.9	0.8564	4413	9	0	26416	62	0
CHRNB2	pLOF_miss_0.001	1	First cig after waking in 5-15 mins	Bt	0.71	0.44	1.2	0.1645	11586	21	0	19244	50	0
CHRNB2	pLOF_miss_0.001	1	First cig after waking in 30-60 mins	Bt	1.7	1	2.7	0.039	8588	28	0	22242	43	0
CHRNB2	pLOF_miss_0.001	1	First cig after waking in 1-2 hrs	Bt	1.1	0.47	2.4	0.9048	3071	7	0	27758	64	0
CHRNB2	pLOF_miss_0.001	1	First cig after waking in >2 hrs	Bt	0.66	0.32	1.4	0.2645	3597	6	0	27233	65	0
CHRNB2	pLOF_miss_0.001	1	Not smoking for 1 day: very easy	Bt	1.1	0.41	2.9	0.8759	1989	5	0	28937	66	0
CHRNB2	pLOF_miss_0.001	1	Not smoking for 1 day:fairly easy	Bt	2	1.2	3.4	0.007628	6696	25	0	24230	46	0
CHRNB2	pLOF_miss_0.001	1	Not smoking for 1 day:fairly difficult	Bt	0.9	0.56	1.5	0.6845	11111	24	0	19815	47	0
CHRNB2	pLOF_miss_0.001	1	Not smoking for 1 day:very difficult	Bt	0.57	0.34	0.95	0.03242	11529	18	0	19397	53	0
CHRNB2	pLOF_miss_0.001	1	Unable to stop or stopped smoking < 6 months	Bt	0.86	0.55	1.4	0.5096	15546	32	0	17718	44	0
CHRNB2	pLOF_miss_0.001	1	Able to stop smoking for at least 6 months	Bt	0.93	0.58	1.5	0.7478	12476	28	0	20788	48	0
CHRNB2	pLOF_miss_0.001	1	Wants to stop smoking:Definitely	Bt	1.1	0.68	1.8	0.6536	11005	26	0	21935	48	0
CHRNB2	pLOF_miss_0.001	1	Wants to stop smoking:Probably	Bt	1.3	0.79	2	0.3303	12608	33	0	20332	41	0
CHRNB2	pLOF_miss_0.001	1	Current smoking compared to 10 yrs back:more	Bt	1.6	0.84	3.1	0.1489	5535	16	0	27828	60	0
CHRNB2	pLOF_miss_0.001	1	Current smoking compared to 10 yrs back:same	Bt	0.63	0.4	1	0.05715	13552	22	0	19811	54	0
CHRNB2	pLOF_miss_0.001	1	Current smoking compared to 10 yrs back:less	Bt	1.4	0.87	2.2	0.1746	14728	40	0	18635	36	0
CHRNB2	pLOF_miss_0.001	1	Former cig smoker-most/all days	Bt	1	0.15	6.6	0.9988	1603	4	0	777	2	0
CHRNB2	pLOF_miss_0.001	1	Why stopped smoking:illness	Bt	0.91	0.59	1.4	0.6562	13314	22	0	73751	146	0
CHRNB2	pLOF_miss_0.001	1	Why stopped smoking:doctor's advice	Bt	0.89	0.52	1.5	0.6835	8039	13	0	79026	155	0
CHRNB2	pLOF_miss_0.001	1	Why stopped smoking:health precautions	Bt	1.3	0.88	1.9	0.1922	68955	139	0	18110	29	0
CHRNB2	pLOF_miss_0.001	1	Why stopped smoking:financial reasons	Bt	0.99	0.71	1.4	0.9427	27248	52	0	59817	116	0
CHRNB2	pLOF_miss_0.001	1	Why reduced smoking: illness	Bt	0.42	0.16	1.1	0.07973	1970	2	0	8152	25	0
CHRNB2	pLOF_miss_0.001	1	Why reduced smoking:doctor's advice	Bt	1.1	0.41	2.9	0.8519	2021	6	0	8101	21	0
CHRNB2	pLOF_miss_0.001	1	Why reduced smoking:health precaution	Bt	2.6	1	6.7	0.04612	6788	22	0	3334	5	0
CHRNB2	pLOF_miss_0.001	1	Why reduced smoking:financial reasons	Bt	1.5	0.7	3.4	0.2774	3849	13	0	6273	14	0
CHRNB2	pLOF_miss_0.001	1	Family h/o lung cancer	Bt	0.838378	0.694319	1.01233	0.0668608	50968	108	0	337676	877	0
CHRNB2	pLOF_miss_0.001	1	FEV1_FVC	Bt	0.003	-0.0575629	0.0635629	0.9235	368797	944	0	0	0	0
CHRNB2	pLOF_miss_0.001	1	FEV1	Bt	0.0527	0.0115408	0.0938592	0.01218	441463	1127	0	0	0	0
CHRNB2	pLOF_miss_0.001	1	Nicotine dependence	Bt	0.899964	0.770416	1.0513	0.1839	63336	188	0	445158	1298	0
CHRNB2	pLOF_miss_0.001	1	Emphysema	Bt	0.448117	0.281837	0.712502	0.0006916	9695	13	0	571428	1637	0
CHRNB2	pLOF_miss_0.001	1	COPD	Bt	0.797319	0.617377	1.02971	0.08267	34133	62	0	315490	774	0
CHRNB2	pLOF_miss_0.001	1	Chronic bronchitis	Bt	0.767359	0.26749	2.20135	0.6224	1413	2	0	315490	774	0
CHRNB2	pLOF_miss_0.001	1	Age started smoking	Bt	0.0126	-0.0716785	0.0968785	0.7694	214433	489	0	0	0	0
CHRNB2	pLOF_miss_0.001	1	Coronary artery disease	Bt	0.921088	0.785721	1.07978	0.3111	90234	208	0	536156	1336	0
CHRNB2	pLOF_miss_0.001	1	Ever smoker	Bt	0.822999	0.751162	0.901707	2.867e-05	344166	923	0	373666	1176	0
CHRNB2	pLOF_miss_0.001	1	Former smoker	Bt	0.967635	0.821233	1.14014	0.6939	184671	484	0	99985	285	0
CHRNB2	pLOF_miss_0.001	1	Heavy smoker	Bt	0.65462	0.564688	0.758875	1.953e-08	110276	218	0	373666	1176	0
CHRNB2	pLOF_miss_0.001	1	Lung cancer	Bt	0.850781	0.483049	1.49846	0.5758	5142	11	0	488834	1297	0
CHRNB2	pLOF_miss_0.001	1	Myocardial Infarction	Bt	0.988862	0.806354	1.21268	0.914	44008	120	0	378748	1135	0
CHRNB2	pLOF_miss_0.001	1	Cig-per-day	Bt	-0.0487	-0.171394	0.0739937	0.4371	112452	218	0	0	0	0
CHRNB2	pLOF_miss_0.001	1	Peripheral arterial disease	Bt	0.876604	0.631906	1.21606	0.4305	18816	40	0	325666	799	0
CHRNB2	pLOF_miss_0.001	1	Smoking pack years	Bt	-0.0153	-0.105458	0.0748583	0.7391	172837	374	0	0	0	0
DNMT3A	pLOF_miss_0.01	2	Current smoker on most or all days	Bt	1.4	1.2	1.5	3.02e-09	33055	468	0	392231	4744	0
DNMT3A	pLOF_miss_0.01	2	Former smoker on most or all days	Bt	1.1	1.1	1.2	3.537e-05	107483	1533	0	284858	3215	0
DNMT3A	pLOF_miss_0.01	2	Former occasional smoker	Bt	1	0.97	1.1	0.26	58507	749	0	333834	3999	0
DNMT3A	pLOF_miss_0.01	2	Former smoker - once or twice	Bt	0.99	0.91	1.1	0.7987	65811	733	0	326530	4015	0
DNMT3A	pLOF_miss_0.01	2	One household member smokes	Bt	1	0.94	1.2	0.3751	36219	417	0	356952	4335	0
DNMT3A	pLOF_miss_0.01	2	>1 household member smokes	Bt	0.82	0.6	1.1	0.1839	4664	35	0	388507	4717	0
DNMT3A	pLOF_miss_0.01	2	Pack years - adult smoking UKB	Qt	0.086	0.041	0.13	0.0001585	132299	1857	0	NA	NA	NA
DNMT3A	pLOF_miss_0.01	2	Light smokers: <=100 smokes/lifetime	Bt	1	0.89	1.1	0.9308	54790	666	0	63389	739	0
DNMT3A	pLOF_miss_0.01	2	Age started smoking (former smokers)	Qt	0.02	-0.028	0.069	0.4153	106940	1525	0	NA	NA	NA
DNMT3A	pLOF_miss_0.01	2	Former smokers-manufactured cigarettes	Bt	0.81	0.69	0.96	0.01646	95571	1353	0	11775	177	0
DNMT3A	pLOF_miss_0.01	2	Former smokers-hand rolled cigarettes	Bt	1.1	0.85	1.3	0.6125	7346	89	0	100000	1441	0
DNMT3A	pLOF_miss_0.01	2	Former smokers-cigars/pipes	Bt	1.3	1	1.6	0.01974	4946	93	0	102400	1437	0
DNMT3A	pLOF_miss_0.01	2	Former smokers-n cig/day	Qt	0.0063	-0.042	0.055	0.7996	101894	1429	0	NA	NA	NA
DNMT3A	pLOF_miss_0.01	2	Age stopped smoking	Qt	0.11	0.063	0.16	5.976e-06	106926	1521	0	NA	NA	NA
DNMT3A	pLOF_miss_0.01	2	Stopped smoking for 6 months	Bt	1	0.95	1.2	0.3683	46582	660	0	59368	848	0
DNMT3A	pLOF_miss_0.01	2	N unsuccessful smoking quit attempts	Qt	0.012	-0.037	0.06	0.6326	98214	1384	0	NA	NA	NA
DNMT3A	pLOF_miss_0.01	2	Likelihood of resuming smoking: probably yes	Bt	1.7	1.1	2.6	0.01532	1406	26	0	103678	1468	0
DNMT3A	pLOF_miss_0.01	2	Likelihood of resuming smoking:probably no	Bt	1.1	0.91	1.3	0.3476	10908	140	0	94176	1354	0
DNMT3A	pLOF_miss_0.01	2	Likelihood of resuming smoking:definitely no	Bt	0.89	0.75	1.1	0.2176	93450	1341	0	11634	153	0
DNMT3A	pLOF_miss_0.01	2	FVC	Qt	0.00246903	-0.0166035	0.0215415	0.799706	411858	4892	0	NA	NA	NA
DNMT3A	pLOF_miss_0.01	2	Age started smoking	Qt	-0.0019	-0.091	0.087	0.9664	32679	463	0	NA	NA	NA
DNMT3A	pLOF_miss_0.01	2	Current smoker-manufactured cigarettes	Bt	1.3	1	1.6	0.03746	22870	345	0	10141	122	0
DNMT3A	pLOF_miss_0.01	2	Current smoker-hand rolled cigarettes	Bt	0.85	0.67	1.1	0.1653	7885	89	0	25126	378	0
DNMT3A	pLOF_miss_0.01	2	Current smoker-cigars/pipes	Bt	0.79	0.56	1.1	0.2096	2355	35	0	30655	432	0
DNMT3A	pLOF_miss_0.01	2	Current smokers-cig/day	Qt	0.015	-0.075	0.11	0.7371	30381	431	0	NA	NA	NA
DNMT3A	pLOF_miss_0.01	2	First cig after waking in <5 mins	Bt	0.9	0.66	1.2	0.468	4375	47	0	26093	385	0
DNMT3A	pLOF_miss_0.01	2	First cig after waking in 5-15 mins	Bt	1.1	0.87	1.3	0.562	11438	169	0	19031	263	0
DNMT3A	pLOF_miss_0.01	2	First cig after waking in 30-60 mins	Bt	1.1	0.92	1.4	0.2349	8477	139	0	21992	293	0
DNMT3A	pLOF_miss_0.01	2	First cig after waking in 1-2 hrs	Bt	0.87	0.62	1.2	0.385	3041	37	0	27427	395	0
DNMT3A	pLOF_miss_0.01	2	First cig after waking in >2 hrs	Bt	0.9	0.65	1.2	0.4998	3561	42	0	26908	390	0
DNMT3A	pLOF_miss_0.01	2	Not smoking for 1 day: very easy	Bt	0.8	0.53	1.2	0.2944	1973	21	0	28592	411	0
DNMT3A	pLOF_miss_0.01	2	Not smoking for 1 day:fairly easy	Bt	1	0.82	1.3	0.7564	6625	96	0	23940	336	0
DNMT3A	pLOF_miss_0.01	2	Not smoking for 1 day:fairly difficult	Bt	1	0.83	1.2	0.8785	10977	158	0	19588	274	0
DNMT3A	pLOF_miss_0.01	2	Not smoking for 1 day:very difficult	Bt	0.99	0.81	1.2	0.908	11385	162	0	19180	270	0
DNMT3A	pLOF_miss_0.01	2	Unable to stop or stopped smoking < 6 months	Bt	1.1	0.88	1.3	0.5715	15357	221	0	17516	246	0
DNMT3A	pLOF_miss_0.01	2	Able to stop smoking for at least 6 months	Bt	0.93	0.77	1.1	0.4812	12338	166	0	20535	301	0
DNMT3A	pLOF_miss_0.01	2	Wants to stop smoking:Definitely	Bt	1	0.82	1.2	0.9581	10890	141	0	21661	322	0
DNMT3A	pLOF_miss_0.01	2	Wants to stop smoking:Probably	Bt	0.92	0.76	1.1	0.3861	12476	165	0	20075	298	0
DNMT3A	pLOF_miss_0.01	2	Current smoking compared to 10 yrs back:more	Bt	0.71	0.53	0.95	0.02045	5499	52	0	27472	416	0
DNMT3A	pLOF_miss_0.01	2	Current smoking compared to 10 yrs back:same	Bt	0.92	0.76	1.1	0.3701	13396	178	0	19575	290	0
DNMT3A	pLOF_miss_0.01	2	Current smoking compared to 10 yrs back:less	Bt	1.3	1	1.5	0.01634	14524	244	0	18447	224	0
DNMT3A	pLOF_miss_0.01	2	Former cig smoker-most/all days	Bt	1.5	0.68	3.3	0.3115	1581	26	0	771	8	0
DNMT3A	pLOF_miss_0.01	2	Why stopped smoking:illness	Bt	1	0.88	1.2	0.7493	13141	195	0	72866	1031	0
DNMT3A	pLOF_miss_0.01	2	Why stopped smoking:doctor's advice	Bt	1.1	0.88	1.3	0.4719	7929	123	0	78078	1103	0
DNMT3A	pLOF_miss_0.01	2	Why stopped smoking:health precautions	Bt	0.97	0.84	1.1	0.6478	68150	944	0	17857	282	0
DNMT3A	pLOF_miss_0.01	2	Why stopped smoking:financial reasons	Bt	1	0.91	1.2	0.674	26912	388	0	59095	838	0
DNMT3A	pLOF_miss_0.01	2	Why reduced smoking: illness	Bt	0.97	0.64	1.5	0.886	1943	29	0	8043	134	0
DNMT3A	pLOF_miss_0.01	2	Why reduced smoking:doctor's advice	Bt	0.72	0.48	1.1	0.1121	2000	27	0	7986	136	0
DNMT3A	pLOF_miss_0.01	2	Why reduced smoking:health precaution	Bt	1.2	0.83	1.6	0.3728	6700	110	0	3286	53	0
DNMT3A	pLOF_miss_0.01	2	Why reduced smoking:financial reasons	Bt	0.96	0.69	1.3	0.7954	3802	60	0	6184	103	0
DNMT3A	pLOF_miss_0.01	2	Current cigar/pipe smokers-cig/day	Qt	0.00093	-0.35	0.35	0.9958	1527	24	0	NA	NA	NA
DNMT3A	pLOF_miss_0.01	2	Age stopped cigarettes (incl. current cigar/pipe smokers)	Qt	0.084	-0.26	0.43	0.632	1504	26	0	NA	NA	NA
DNMT3A	pLOF_miss_0.01	2	Family h/o lung cancer	Bt	1.03521	0.951337	1.12648	0.422109	50406	670	0	334725	3828	0
DNMT3A	pLOF_miss_0.01	2	FEV1_FVC	Bt	0.0362	0.00856451	0.0638355	0.01048	365167	4574	0	0	0	0
DNMT3A	pLOF_miss_0.01	2	FEV1	Bt	-0.016	-0.0350117	0.00301165	0.09993	437203	5387	0	0	0	0
DNMT3A	pLOF_miss_0.01	2	Nicotine dependence	Bt	1.27852	1.18536	1.37899	2.041e-10	64914	903	0	467683	5901	0
DNMT3A	pLOF_miss_0.01	2	Emphysema	Bt	1.05887	0.921853	1.21625	0.4185	9901	228	0	594539	7763	0
DNMT3A	pLOF_miss_0.01	2	COPD	Bt	1.06823	0.976514	1.16855	0.1496	33966	663	0	316966	4145	0
DNMT3A	pLOF_miss_0.01	2	Chronic bronchitis	Bt	0.965992	0.664606	1.40405	0.8561	1468	26	0	316967	4145	0
DNMT3A	pLOF_miss_0.01	2	Age started smoking	Qt	0.0072	-0.0310193	0.0454193	0.7116	212469	2453	0	0	0	0
DNMT3A	pLOF_miss_0.01	2	Coronary artery disease	Bt	0.970057	0.912694	1.03103	0.3282	93105	1638	0	554572	6602	0
DNMT3A	pLOF_miss_0.01	2	Ever smoker	Bt	1.19375	1.14001	1.25002	4.811e-14	341492	4311	0	399437	4190	0
DNMT3A	pLOF_miss_0.01	2	Former smoker	Bt	0.835939	0.770183	0.907308	1.843e-05	182543	2612	0	99325	945	0
DNMT3A	pLOF_miss_0.01	2	Heavy smoker	Bt	1.17751	1.10311	1.25692	9.038e-07	109005	1489	0	370993	3849	0
DNMT3A	pLOF_miss_0.01	2	Lung cancer	Bt	1.5633	1.28632	1.89993	7.136e-06	5020	133	0	485556	4575	0
DNMT3A	pLOF_miss_0.01	2	Myocardial Infarction	Bt	0.957816	0.883512	1.03837	0.2954	44625	809	0	399465	4937	0
DNMT3A	pLOF_miss_0.01	2	Cig-per-day	Bt	-0.0083	-0.0543592	0.0377592	0.7227	111096	1574	0	0	0	0
DNMT3A	pLOF_miss_0.01	2	Peripheral arterial disease	Bt	1.00411	0.897267	1.12367	0.9434	20408	425	0	346295	4090	0
DNMT3A	pLOF_miss_0.01	2	Smoking pack years	Bt	0.0753	0.0362967	0.114303	0.0001517	171016	2195	0	0	0	0
The table displays gene burden associations of three exome-wide significant genes (CHRNB2, ASXL1 and DNMT3A) with secondary smoking phenotypes and smoking related diseases. Associations were shown only for the most significant burden mask of each gene.
Cases_Ref, Cases_Het and Cases_Alt corresponds to number of cases homozygous for reference allele, heterozygous and homozygous for alternative allele respectively.
Controls_Ref, Controls_Het and Controls_Alt corresponds to number of cases homozygous for reference allele, heterozygous and homozygous for alternative allele respectively.
Bt - binary trait; Qt - Quantitative trait

### Sheet: 6. LOVO CHRNB2
Table 6. Results from Leave-one-out-variant (LOVO) analysis of CHRNB2 pLOF and missense burden association with heavy smoker in the UKB
Variant left out	Burden carrier freq	OR	LCI	UCI	P value	Variant annotation
1:154575801:C:G	0.000754516	0.708804	0.568863	0.883171	0.00159842	missense
1:154570274:G:A	0.00124437	0.650793	0.5475	0.773573	4.4318e-07	missense
1:154571761:T:C	0.00125899	0.650439	0.547752	0.772377	3.6653e-07	missense
1:154571362:G:T	0.00126191	0.649172	0.546727	0.770812	3.18625e-07	missense
1:154571683:TG:T	0.0012546	0.64611	0.543694	0.767817	2.66164e-07	frameshift
1:154569600:T:G	0.00126191	0.646787	0.544711	0.76799	2.51333e-07	missense
1:154575802:G:A	0.0012663	0.645497	0.54367	0.766395	2.16965e-07	missense
1:154575798:G:A	0.00126338	0.645224	0.543403	0.766125	2.13924e-07	missense
1:154571647:C:T	0.00125899	0.644576	0.542651	0.765645	2.12334e-07	missense
1:154569798:C:T	0.00126484	0.645242	0.54349	0.766044	2.09223e-07	missense
1:154571357:C:A	0.00125168	0.64279	0.540637	0.764245	2.05405e-07	stop_gained
1:154571825:G:C	0.00126045	0.644197	0.542322	0.765208	2.04814e-07	missense
1:154571462:C:G	0.00126484	0.644498	0.542804	0.765245	1.97742e-07	missense
1:154569799:G:A	0.0012663	0.643792	0.542252	0.764345	1.81142e-07	missense
1:154571583:C:G	0.00126484	0.643625	0.54208	0.764192	1.80082e-07	missense
1:154571291:G:C	0.00126922	0.643873	0.542373	0.764368	1.79444e-07	missense
1:154570343:T:A	0.00125606	0.642114	0.540322	0.763084	1.7802e-07	missense
1:154570256:A:G	0.00126776	0.643577	0.542062	0.764105	1.7773e-07	splice_acceptor
1:154571514:C:T	0.00126776	0.643574	0.542059	0.764101	1.77664e-07	missense
1:154571541:A:C	0.00126045	0.642791	0.541137	0.763541	1.77415e-07	missense
1:154571265:C:T	0.00126776	0.643475	0.541986	0.763969	1.75259e-07	missense
1:154570331:A:C	0.00126484	0.64336	0.541861	0.763871	1.74989e-07	missense
1:154571343:C:T	0.00126776	0.643335	0.541859	0.763814	1.73269e-07	missense
1:154571742:C:A	0.00125606	0.641786	0.540038	0.762705	1.72584e-07	missense
1:154569817:C:A	0.00126045	0.642384	0.540781	0.763077	1.71033e-07	missense
1:154575786:G:A	0.0012663	0.643092	0.541646	0.763537	1.69535e-07	missense
1:154575775:G:A	0.00126922	0.643203	0.541782	0.76361	1.689e-07	stop_gained
1:154571685:C:G	0.00126776	0.643033	0.541611	0.763448	1.67622e-07	missense
1:154571286:T:A	0.00126776	0.643007	0.541581	0.763427	1.67614e-07	missense
1:154572148:A:G	0.00126776	0.643013	0.541594	0.763424	1.67267e-07	missense
1:154575861:C:T	0.00126776	0.642937	0.541523	0.763342	1.6633e-07	stop_gained
1:154575818:CTT:C	0.00126922	0.642905	0.541523	0.763267	1.64203e-07	frameshift
1:154569593:C:T	0.00126776	0.642714	0.541342	0.76307	1.62222e-07	stop_gained
1:154575830:C:CT	0.00126922	0.642729	0.541371	0.763063	1.6144e-07	frameshift
1:154575801:C:T	0.00125753	0.641196	0.53959	0.761934	1.59628e-07	missense
1:154571322:C:A	0.00126922	0.642569	0.541234	0.762877	1.5891e-07	missense
1:154571239:A:G	0.00126776	0.642502	0.541162	0.762819	1.58752e-07	missense
1:154571628:T:C	0.00126776	0.642424	0.541096	0.762726	1.57478e-07	missense
1:154571808:C:A	0.00126922	0.642399	0.541089	0.762677	1.56236e-07	missense
1:154571617:A:T	0.00126922	0.642329	0.54103	0.762595	1.55139e-07	missense
1:154571608:G:A	0.00126922	0.642293	0.541	0.762552	1.5455e-07	missense
1:154569837:G:A	0.00126922	0.642292	0.540999	0.762551	1.54547e-07	splice_donor
1:154571668:T:C	0.00126922	0.642287	0.540995	0.762545	1.54465e-07	missense
1:154575840:G:A	0.00126776	0.642248	0.540952	0.762511	1.54394e-07	missense
1:154571707:C:T	0.00126776	0.642228	0.540936	0.762488	1.54085e-07	missense
1:154571736:A:G	0.00126776	0.642181	0.540897	0.762431	1.5331e-07	missense
1:154572114:G:A	0.00126922	0.642163	0.54089	0.762398	1.52514e-07	missense
1:154571323:A:G	0.00126922	0.642107	0.540842	0.762331	1.51628e-07	missense
1:154569489:G:A	0.0012663	0.642055	0.540789	0.762284	1.5144e-07	missense
1:154570338:C:G	0.00126922	0.642069	0.540811	0.762286	1.51025e-07	missense
1:154571626:T:A	0.00126922	0.642049	0.540794	0.762262	1.5072e-07	stop_gained
1:154571344:G:C	0.00126922	0.642049	0.540794	0.762262	1.50716e-07	missense
1:154571226:G:A	0.00126922	0.642047	0.540792	0.76226	1.50685e-07	missense
1:154571658:T:C	0.00126922	0.642031	0.540779	0.762241	1.50435e-07	missense
1:154571839:T:G	0.00126922	0.642024	0.540773	0.762233	1.50332e-07	missense
1:154571409:G:A	0.00126922	0.642015	0.540766	0.762222	1.50179e-07	missense
1:154571339:G:GTTCC	0.00126922	0.642012	0.540763	0.762218	1.50131e-07	frameshift
1:154571728:T:C	0.00126922	0.641995	0.540749	0.762198	1.49872e-07	missense
1:154571511:A:G	0.00126922	0.641981	0.540737	0.762182	1.49655e-07	missense
1:154571891:C:A	0.00126922	0.64197	0.540728	0.762168	1.49465e-07	stop_gained
1:154575911:C:CT	0.00126922	0.641956	0.540716	0.762151	1.49249e-07	frameshift
1:154571716:G:T	0.00126922	0.641944	0.540706	0.762137	1.49084e-07	missense
1:154571196:G:A	0.00126922	0.641928	0.540693	0.762118	1.48809e-07	missense
1:154575850:G:A	0.00126922	0.641886	0.540657	0.762067	1.48143e-07	missense
1:154571524:C:T	0.00126922	0.641863	0.540639	0.76204	1.47788e-07	missense
1:154575904:C:CA	0.00126922	0.641811	0.540595	0.761978	1.46967e-07	frameshift
1:154571416:C:T	0.00126922	0.641804	0.540589	0.761968	1.46839e-07	missense
1:154571641:T:C	0.00126922	0.641801	0.540587	0.761965	1.46805e-07	missense
1:154572125:C:G	0.00126776	0.641779	0.540564	0.761946	1.46744e-07	missense
1:154575810:C:T	0.00126484	0.641763	0.540548	0.76193	1.46622e-07	missense
1:154570368:G:A	0.00126922	0.64177	0.540561	0.761928	1.46309e-07	splice_donor
1:154571827:T:C	0.00126776	0.641693	0.540494	0.761841	1.45312e-07	missense
1:154572162:G:A	0.00126922	0.641698	0.540502	0.761842	1.45188e-07	splice_donor
1:154569459:CA:C	0.00126922	0.641684	0.54049	0.761825	1.44961e-07	splice_acceptor
1:154569460:A:G	0.00126922	0.641682	0.540488	0.761822	1.44927e-07	splice_acceptor
1:154571188:G:C	0.00126922	0.641668	0.540477	0.761805	1.44714e-07	splice_acceptor
1:154571359:A:G	0.00126922	0.641655	0.540465	0.761789	1.44501e-07	missense
1:154571497:C:T	0.00126922	0.641642	0.540455	0.761774	1.44301e-07	missense
1:154571807:GC:G	0.00126922	0.641633	0.540448	0.761763	1.44148e-07	frameshift
1:154571428:A:G	0.00126922	0.641603	0.540423	0.761727	1.43681e-07	missense
1:154571309:C:G	0.00126922	0.641603	0.540423	0.761726	1.43671e-07	missense
1:154571193:G:A	0.00126922	0.641599	0.540419	0.761722	1.43618e-07	missense
1:154571457:C:G	0.00126922	0.641592	0.540414	0.761714	1.43513e-07	missense
1:154571631:ATC:A	0.00126922	0.641583	0.540406	0.761702	1.43364e-07	frameshift
1:154571814:A:G	0.00124729	0.638669	0.536956	0.75965	1.43328e-07	missense
1:154571816:G:C	0.00126484	0.64087	0.539563	0.761198	1.43209e-07	missense
1:154571293:T:C	0.00126922	0.641568	0.540394	0.761684	1.43133e-07	missense
1:154569811:T:C	0.00126922	0.64151	0.540346	0.761613	1.42207e-07	missense
1:154570267:G:C	0.00126922	0.641503	0.54034	0.761605	1.42099e-07	missense
1:154571768:C:G	0.00126922	0.641465	0.54031	0.76156	1.41501e-07	missense
1:154569596:C:T	0.00126922	0.641449	0.540296	0.761539	1.41241e-07	missense
1:154571283:G:A	0.00125899	0.639999	0.538578	0.760519	1.41241e-07	missense
1:154569843:G:GT	0.00126922	0.641432	0.540282	0.761519	1.40987e-07	splice_donor
1:154575820:T:C	0.00126922	0.641429	0.54028	0.761516	1.40945e-07	missense
1:154571431:G:A	0.00126776	0.641409	0.540262	0.761493	1.40692e-07	stop_gained
1:154571437:T:A	0.00126922	0.641399	0.540255	0.761479	1.40466e-07	missense
1:154570273:C:T	0.00126922	0.641349	0.540214	0.761418	1.39679e-07	missense
1:154569795:G:A	0.00126922	0.641335	0.540202	0.7614	1.3945e-07	missense
1:154570369:T:A	0.00126922	0.64133	0.540199	0.761395	1.39367e-07	splice_donor
1:154571429:G:C	0.00126922	0.641304	0.540177	0.761363	1.38963e-07	missense
1:154575773:C:A	0.00126922	0.641252	0.540135	0.761299	1.38137e-07	missense
1:154571292:A:T	0.00126191	0.640447	0.539188	0.760722	1.38073e-07	missense
1:154571500:A:G	0.00126922	0.641246	0.54013	0.761292	1.38045e-07	missense
1:154571737:T:A	0.00126922	0.641237	0.540123	0.761281	1.37905e-07	missense
1:154575800:C:A	0.00126922	0.641213	0.540103	0.761251	1.37515e-07	missense
1:154571826:G:A	0.00126922	0.641209	0.540099	0.761247	1.37477e-07	missense
1:154575824:C:CT	0.00126922	0.641209	0.5401	0.761246	1.37458e-07	frameshift
1:154571618:G:T	0.00126922	0.641197	0.54009	0.761231	1.37268e-07	missense
1:154571490:G:C	0.00126922	0.64115	0.540052	0.761174	1.36524e-07	missense
1:154571372:C:G	0.00126922	0.64112	0.540028	0.761138	1.36063e-07	missense
1:154568046:T:C	0.00126922	0.641101	0.540012	0.761114	1.35763e-07	start_lost
1:154571361:C:T	0.00126922	0.641075	0.539991	0.761081	1.35341e-07	missense
1:154571877:CCACG:C	0.00127069	0.640994	0.539925	0.760982	1.34066e-07	frameshift
1:154571887:ATT:A	0.00127069	0.640994	0.539925	0.760982	1.34066e-07	frameshift
1:154571995:TC:T	0.00127069	0.640994	0.539925	0.760982	1.34066e-07	frameshift
1:154572000:C:CGACTCCT	0.00127069	0.640994	0.539925	0.760982	1.34066e-07	frameshift
1:154570319:G:A	0.00126045	0.640164	0.538953	0.760382	1.3394e-07	missense
1:154571781:A:T	0.00126191	0.63994	0.538757	0.760125	1.31178e-07	missense
1:154571895:C:T	0.00126484	0.63996	0.538791	0.760124	1.30539e-07	missense
1:154571697:C:T	0.00126776	0.639955	0.538844	0.760038	1.2775e-07	missense
1:154571788:AC:A	0.00126484	0.639566	0.538466	0.759649	1.25032e-07	frameshift
1:154569537:G:A	0.0012663	0.639628	0.538536	0.759698	1.24983e-07	missense
1:154571202:T:C	0.0012663	0.639602	0.538509	0.759674	1.24862e-07	missense
1:154571358:G:C	0.0012663	0.639585	0.538496	0.759652	1.2458e-07	missense
1:154571806:C:T	0.0012663	0.639524	0.538457	0.759562	1.23262e-07	missense
1:154571565:A:G	0.00126776	0.639577	0.538535	0.759577	1.22484e-07	missense
1:154571448:CCGGGCCGG:C	0.0012663	0.639279	0.538248	0.759274	1.20251e-07	frameshift
1:154569794:T:G	0.00124729	0.636828	0.53541	0.757457	1.18285e-07	missense
1:154569843:G:C	0.0012663	0.638998	0.538007	0.758946	1.16893e-07	splice_donor
1:154575783:G:A	0.00126484	0.638917	0.537928	0.758866	1.16437e-07	missense
1:154571934:G:T	0.00126776	0.639002	0.538046	0.758901	1.15486e-07	stop_gained
1:154569843:G:A	0.00125022	0.636492	0.535161	0.75701	1.12813e-07	splice_donor
1:154571746:T:C	0.0012663	0.638453	0.537548	0.758299	1.10433e-07	missense
1:154569572:C:T	0.00126776	0.638488	0.537595	0.758316	1.10103e-07	stop_gained
1:154569488:C:CGGCT	0.00126776	0.638465	0.537583	0.758277	1.09509e-07	frameshift
1:154575864:C:G	0.00126776	0.638324	0.537455	0.758124	1.08288e-07	missense
1:154571818:C:A	0.00126776	0.638019	0.537197	0.757763	1.04906e-07	missense
1:154571307:T:C	0.00126776	0.638	0.537181	0.75774	1.04689e-07	missense
1:154571614:A:G	0.00126776	0.63797	0.537155	0.757706	1.04409e-07	missense
1:154571825:G:A	0.00126776	0.637943	0.537132	0.757674	1.04109e-07	stop_gained
1:154571558:T:G	0.00126922	0.637894	0.537115	0.757582	1.02615e-07	missense
1:154571328:T:G	0.00126922	0.637775	0.537013	0.757444	1.01414e-07	missense
1:154571755:C:T	0.00126922	0.637712	0.536959	0.757369	1.00763e-07	missense
1:154569536:C:T	0.00126338	0.636763	0.535896	0.756615	9.90809e-08	missense
1:154571650:T:C	0.00126922	0.637481	0.536762	0.757099	9.84238e-08	missense
1:154571342:C:G	0.00126922	0.637449	0.536735	0.757061	9.8098e-08	missense
1:154569488:C:T	0.00126922	0.637438	0.536726	0.757048	9.79873e-08	missense
1:154571769:G:A	0.00126776	0.637368	0.536658	0.756977	9.76135e-08	missense
1:154571782:A:G	0.00126922	0.637353	0.536654	0.756947	9.71248e-08	missense
1:154569591:C:T	0.00126922	0.637286	0.536598	0.756869	9.64451e-08	missense
1:154571515:G:A	0.00126338	0.636505	0.535689	0.756294	9.60462e-08	missense
1:154569843:G:GTT	0.00126922	0.63717	0.5365	0.75673	9.52599e-08	splice_donor
1:154571457:C:T	0.00126776	0.637085	0.536421	0.75664	9.47e-08	missense
1:154570345:C:T	0.00126922	0.636978	0.536339	0.756501	9.33125e-08	missense
1:154569503:C:T	0.00126922	0.636863	0.536243	0.756363	9.21446e-08	missense
1:154575768:G:A	0.00126922	0.636669	0.536083	0.756128	9.01633e-08	missense
1:154575776:G:C	0.00125022	0.634241	0.533241	0.75437	8.98545e-08	missense
1:154571611:G:A	0.00126922	0.636526	0.535965	0.755954	8.87197e-08	missense
1:154571824:G:C	0.0012546	0.634885	0.534052	0.754755	8.83161e-08	missense
1:154575826:TTGTC:T	0.00126776	0.636456	0.535907	0.755871	8.80481e-08	frameshift
1:154571308:T:C	0.00126484	0.63577	0.535118	0.755353	8.73333e-08	missense
1:154571623:C:T	0.00126484	0.635504	0.534856	0.755092	8.60657e-08	missense
1:154571791:A:G	0.00126484	0.635407	0.534787	0.754959	8.4791e-08	missense
1:154571212:C:T	0.00126191	0.635186	0.534568	0.754742	8.38803e-08	missense
1:154571517:C:T	0.00126484	0.63525	0.534646	0.754784	8.36315e-08	missense
1:154570318:C:T	0.00123121	0.631102	0.529808	0.751764	8.30157e-08	missense
1:154570351:G:A	0.00126776	0.633037	0.53282	0.752103	6.50384e-08	missense
1:154571518:G:A	0.00124875	0.627648	0.527525	0.746774	4.65393e-08	missense
The table diplays LOVO results of CHRNB2 pLOF_miss_0.001 burden association with heavy smoker in the UKB. The summary statistics corresponding to each of the variants listed represent burden association with that variant excluded.

### Sheet: 7. Finngen PheWAS
Table 7. Associations of Arg460Gly with smokin and addiction phenotypes and smoking related lung diseases in Finngen cohort.
phenocode	phenostring	category	pval	beta	maf	maf_case	maf_control	n_case	n_control
F5_SUBSNOALCO	Substance use, excluding alcohol	V Mental and behavioural disorders (F5_)	0.00364108	-0.92828	0.00179339	0.000803142	0.00181159	5332	290126
PULM_INFECTIONS	COPD/asthma/ILD related infections	Interstitial lung disease endpoints	0.0282892	-0.152197	0.00179907	0.00163519	0.00186647	90105	219049
COPD_ASTHMA_INFECTIONS	COPD/asthma related infections	Comorbidities of COPD	0.0282892	-0.152197	0.00179907	0.00163519	0.00186647	90105	219049
COPD_MODE	COPD (mode)	Comorbidities of Asthma	0.0319242	-0.364564	0.0018617	0.00124673	0.00190439	12681	182685
F5_OTHERSUB	Mental and behavioural disorders due to multiple drug use and use of multiple drugs and use of other psycoactive substances	V Mental and behavioural disorders (F5_)	0.0494117	-0.766374	0.00180952	0.000715938	0.00181654	1950	303822
J10_COPD	COPD	X Diseases of the respiratory system (J10_)	0.053796	-0.315518	0.00180573	0.00128949	0.00183214	13255	259128
COPD_HOSPITAL	COPD, hospital admissions	COPD and related endpoints	0.0550047	-0.322782	0.00179907	0.00125377	0.00182189	12419	296735
COPD_LATER_EXMORE	Later onset COPD (more control exclusions)	COPD and related endpoints	0.0562639	-0.630185	0.00155984	0.00118161	0.0018976	7094	7944
PULM_PNEUMONIA_SEPSIS	COPD/asthma/ILD related pneumonia or pneumonia derived septichaemia	Interstitial lung disease endpoints	0.0785145	-0.163288	0.00181996	0.00158706	0.00186647	43752	219049
COPD_ASTHMA_PNEUMONIA_SEPSIS	COPD/asthma related pneumonia or pneumonia derived septichaemia	Comorbidities of COPD	0.0785145	-0.163288	0.00181996	0.00158706	0.00186647	43752	219049
KRA_PSY_SUBSTANCE	Substance abuse	Psychiatric endpoints from Katri R√§ikk√∂nen	0.0995635	-0.221586	0.00179907	0.00157	0.00181365	18505	290649
COPD_EARLY_EXMORE	Early onset COPD (more control exclusions)	COPD and related endpoints	0.103888	-0.373928	0.00188642	0.00132942	0.00190356	5587	181596
SMOKING_DEPEND	Smoking dependancy	Comorbidities of Asthma	0.127219	-0.684184	0.00179919	0.000640451	0.00180539	1641	306690
F5_SUBSTANCE	Mental and behavioural disorders due to psychoctive substance use	V Mental and behavioural disorders (F5_)	0.151888	-0.190373	0.00179907	0.00160805	0.00181159	19028	290126
COPD_EARLY	Early onset COPD	COPD and related endpoints	0.159583	-0.326794	0.00181357	0.00132942	0.00182269	5587	296473
J10_ABSCLUNGPNEUMO	Abscess of lung	X Diseases of the respiratory system (J10_)	0.208665	1.33018	0.00179678	0.00377179	0.00179493	288	308080
COPD_LATER	Later onset COPD	COPD and related endpoints	0.269047	-0.312407	0.00150176	0.00118161	0.0016222	7094	18856
C3_BRONCHUS_LUNG	Malignant neoplasm of bronchus and lung	II Neoplasms, from cancer register (ICD-O-3)	0.317627	-0.308567	0.00179907	0.00106748	0.00180873	4030	305124
Z21_ALCOHOL_ABUSE_COUNSELLI_SURVE	Alcohol abuse counselling and surveillance	Alcohol related diseases	0.321098	-1.02665	0.00179907	0.000110779	0.001801	354	308800
KRA_PSY_SUBSTANCE_EXMORE	Substance abuse (more control exclusions)	Psychiatric endpoints from Katri R√§ikk√∂nen	0.326227	-0.14191	0.0018188	0.00157	0.00183856	18505	233029
SMOKING	Smoking	Miscellaneous, not yet classified endpoints	0.329868	-0.382408	0.00190055	0.00101143	0.00191809	2464	124921
MYCOBLUNGATYPICA	Atypical mycobacterium lung infection	Interstitial lung disease endpoints	0.409133	-1.09286	0.00180175	NA	0.00180307	220	300005
LUNG_TRANSPLANTATION	Lung transplantation	Interstitial lung disease endpoints	0.412916	-1.07634	0.00179907	NA	0.00179993	149	309005
Z21_LUNG_TRANSPLANT_STATUS	Lung transplant status	XXI Factors influencing health status and contact with health services (Z21_)	0.412916	-1.07634	0.00179907	NA	0.00179993	149	309005
C3_BRONCHUS_LUNG_EXALLC	Malignant neoplasm of bronchus and lung (controls excluding all cancers)	II Neoplasms, from cancer register (ICD-O-3)	0.444772	-0.249598	0.0018144	0.00106748	0.00182702	4030	238678
ILD_ENDPOINTS	Interstitial lung disease endpoints	Interstitial lung disease endpoints	0.45434	-0.233316	0.00179907	0.00144569	0.00180263	3091	306063
ILD	Interstitial lung disease	Interstitial lung disease endpoints	0.45434	-0.233316	0.00179907	0.00144569	0.00180263	3091	306063
KRA_PSY_ALCOH_EXMORE	Alcohol abuse, main dg (more control exclusions)	Psychiatric endpoints from Katri R√§ikk√∂nen	0.485705	0.204014	0.00184652	0.00235809	0.00183817	3805	233081
KRA_PSY_ALCOH	Alcohol abuse, main dg	Psychiatric endpoints from Katri R√§ikk√∂nen	0.490044	0.185811	0.00179907	0.00235809	0.0017921	3805	305349
ACUTE_DRUGADVERS_INTERSTITIAL_LUNG_DISORD	Acute drug-induced interstitial lung disorder	X Diseases of the respiratory system (J10_)	0.513763	-1.10539	0.00179907	NA	0.00179993	148	309006
R18_FINDI_DRUGS_OTHER_SUBST_NOT_NORMALLY_FOUND_BLOOD	Findings of drugs and other substances, not normally found in blood	XVIII Symptoms, signs and abnormal clinical and laboratory findings, not elsewhere classified (R18_)	0.569352	-1.08015	0.00178384	NA	0.00178437	89	297969
CD2_BENIGN_BRONCHUS_LUNG_EXALLC	Benign neoplasm: Bronchus and lung (controls excluding all cancers)	II Neoplasms from hospital discharges (CD2_)	0.575647	0.76592	0.00181095	0.00205761	0.0018107	243	248522
COPD_OPPORTUNIST_INFECTIONS	COPD related to chronic (opportunist) infections	COPD and related endpoints	0.599754	-0.423963	0.0018218	0.00119048	0.00182269	420	296473
M13_CHURGSTRAUSS	Polyarteritis with lung involvement [Churg-Strauss]/EGPA	XIII Diseases of the musculoskeletal system and connective tissue (M13_)	0.606729	-1.11077	0.00181415	NA	0.00181467	85	300162
CD2_BENIGN_BRONCHUS_LUNG	Benign neoplasm: Bronchus and lung	II Neoplasms from hospital discharges (CD2_)	0.632338	0.629018	0.00179907	0.00205761	0.00179886	243	308911
R18_ABNORMAL_FINDI_DIAGNOST_IMAGI_LUNG	Abnormal findings on diagnostic imaging of lung	XVIII Symptoms, signs and abnormal clinical and laboratory findings, not elsewhere classified (R18_)	0.645486	0.077721	0.00180176	0.00188258	0.0017986	11483	293349
C3_LUNG_NONSMALL	Non-small cell lung cancer	II Neoplasms, from cancer register (ICD-O-3)	0.660015	-0.15133	0.00179907	0.00135983	0.00180338	3005	306149
J10_ASTHMACOPDKELA	Asthma/COPD (KELA code 203)	X Diseases of the respiratory system (J10_)	0.750174	0.0336183	0.00184376	0.0019473	0.00183214	29093	259128
COPD_INSUFFICIENCY	COPD-related respiratory insufficiency	Comorbidities of COPD	0.781135	-0.102843	0.00182103	0.00160738	0.00182269	2297	296473
C3_NSCLC_ADENO_EXALLC	Non-small cell lung cancer, adenocarcinoma (controls excluding all cancers)	II Neoplasms, from cancer register (ICD-O-3)	0.805189	0.145984	0.00182634	0.00167732	0.00182702	1086	238678
C3_NSCLC_SQUAM	Non-small cell lung cancer, squamous	II Neoplasms, from cancer register (ICD-O-3)	0.839772	-0.127922	0.00179907	0.00126994	0.00180072	965	308189
C3_LUNG_NONSMALL_EXALLC	Non-small cell lung cancer (controls excluding all cancers)	II Neoplasms, from cancer register (ICD-O-3)	0.846842	-0.0701216	0.00182121	0.00135983	0.00182702	3005	238678
C3_NSCLC_SQUAM_EXALLC	Non-small cell lung cancer, squamous (controls excluding all cancers)	II Neoplasms, from cancer register (ICD-O-3)	0.910364	-0.0741411	0.00182477	0.00126994	0.00182702	965	238678
C3_SCLC_EXALLC	Small cell lung cancer (controls excluding all cancers)	II Neoplasms, from cancer register (ICD-O-3)	0.914502	0.11113	0.00182592	0.00125899	0.00182702	461	238678
C3_NSCLC_ADENO	Non-small cell lung cancer, adenocarcinoma	II Neoplasms, from cancer register (ICD-O-3)	0.92574	0.052365	0.00179907	0.00167732	0.00179949	1086	308068
J10_EXTERLUNG	Lung diseases due to external agents	X Diseases of the respiratory system (J10_)	0.941169	-0.0234377	0.00179907	0.00167109	0.00180041	3215	305939
C3_SCLC	Small cell lung cancer	II Neoplasms, from cancer register (ICD-O-3)	0.994543	0.00671402	0.00179907	0.00125899	0.00179987	461	308693
The data displayed in this table are downloaded from https://r7.finngen.fi/

### Sheet: 8. ASXL1 and DNMT3A w&wo CHIP
Table 8. Associations of ASXL1 and DNMT3A with smoking phenotypes based on burden masks with and without CHIP mutations.
Pheno	Cohort	Gene	Chip	Name	Chrom	Pos	BETA	SE	P	AAF	N	OR	LCI	UCI
Nicotine dependence	UKB	ASXL1	woCHIP	ASXL1.pLOF.0.0001	20	32353344	0.704244	0.426867	0.0989851	8.57967e-05	390458	2.02232	0.875977	4.66881
Nicotine dependence	UKB	ASXL1	woCHIP	ASXL1.pLOF.0.001	20	32353344	0.704244	0.426867	0.0989851	8.57967e-05	390458	2.02232	0.875977	4.66881
Nicotine dependence	UKB	ASXL1	woCHIP	ASXL1.pLOF.0.01	20	32353344	0.704244	0.426867	0.0989851	8.57967e-05	390458	2.02232	0.875977	4.66881
Nicotine dependence	UKB	ASXL1	woCHIP	ASXL1.pLOF.0.05	20	32353344	0.704244	0.426867	0.0989851	8.57967e-05	390458	2.02232	0.875977	4.66881
Nicotine dependence	UKB	ASXL1	woCHIP	ASXL1.pLOF.singleton	20	32353344	0.933604	0.478138	0.0508686	6.53079e-05	390458	2.54366	0.99646	6.49319
Nicotine dependence	UKB	ASXL1	woCHIP	ASXL1.pLOF_miss.0.0001	20	32353344	-0.0510693	0.0906714	0.573275	0.00198869	390458	0.950213	0.795499	1.13502
Nicotine dependence	UKB	ASXL1	woCHIP	ASXL1.pLOF_miss.0.001	20	32353344	-0.0293664	0.0690652	0.670692	0.0033768	390458	0.971061	0.848119	1.11182
Nicotine dependence	UKB	ASXL1	woCHIP	ASXL1.pLOF_miss.0.01	20	32353344	-0.0293664	0.0690652	0.670692	0.0033768	390458	0.971061	0.848119	1.11182
Nicotine dependence	UKB	ASXL1	woCHIP	ASXL1.pLOF_miss.0.05	20	32353344	-0.0293664	0.0690652	0.670692	0.0033768	390458	0.971061	0.848119	1.11182
Nicotine dependence	UKB	ASXL1	woCHIP	ASXL1.pLOF_miss.singleton	20	32353344	0.0309746	0.287	0.914055	0.000193363	390458	1.03146	0.587696	1.8103
Nicotine dependence	UKB	ASXL1	wCHIP	ASXL1.pLOF.0.0001	20	32353344	0.788717	0.0954517	2.28297e-14	0.000957849	390458	2.20057	1.82509	2.6533
Nicotine dependence	UKB	ASXL1	wCHIP	ASXL1.pLOF.0.001	20	32353344	0.849554	0.0787185	3.40095e-23	0.00138427	390458	2.3386	2.00424	2.72875
Nicotine dependence	UKB	ASXL1	wCHIP	ASXL1.pLOF.0.01	20	32353344	0.849554	0.0787185	3.40095e-23	0.00138427	390458	2.3386	2.00424	2.72875
Nicotine dependence	UKB	ASXL1	wCHIP	ASXL1.pLOF.0.05	20	32353344	0.849554	0.0787185	3.40095e-23	0.00138427	390458	2.3386	2.00424	2.72875
Nicotine dependence	UKB	ASXL1	wCHIP	ASXL1.pLOF.singleton	20	32353344	0.836475	0.187939	4.07165e-05	0.000236901	390458	2.30822	1.59698	3.33621
Nicotine dependence	UKB	ASXL1	wCHIP	ASXL1.pLOF_miss.0.0001	20	32353344	0.290428	0.066936	2.79017e-05	0.00285562	390458	1.337	1.17261	1.52443
Nicotine dependence	UKB	ASXL1	wCHIP	ASXL1.pLOF_miss.0.001	20	32353344	0.291983	0.0523979	7.39061e-08	0.00466503	390458	1.33908	1.20838	1.48391
Nicotine dependence	UKB	ASXL1	wCHIP	ASXL1.pLOF_miss.0.01	20	32353344	0.291983	0.0523979	7.39061e-08	0.00466503	390458	1.33908	1.20838	1.48391
Nicotine dependence	UKB	ASXL1	wCHIP	ASXL1.pLOF_miss.0.05	20	32353344	0.291983	0.0523979	7.39061e-08	0.00466503	390458	1.33908	1.20838	1.48391
Nicotine dependence	UKB	ASXL1	wCHIP	ASXL1.pLOF_miss.singleton	20	32353344	0.506887	0.17057	0.00494186	0.000364956	390458	1.66012	1.18835	2.31916
Nicotine dependence	UKB	DNMT3A	woCHIP	DNMT3A.pLOF.0.0001	2	25222855	0.0253804	0.47613	0.957488	7.55523e-05	390458	1.02571	0.403397	2.60803
Nicotine dependence	UKB	DNMT3A	woCHIP	DNMT3A.pLOF.0.001	2	25222855	0.0253804	0.47613	0.957488	7.55523e-05	390458	1.02571	0.403397	2.60803
Nicotine dependence	UKB	DNMT3A	woCHIP	DNMT3A.pLOF.0.01	2	25222855	0.0253804	0.47613	0.957488	7.55523e-05	390458	1.02571	0.403397	2.60803
Nicotine dependence	UKB	DNMT3A	woCHIP	DNMT3A.pLOF.0.05	2	25222855	0.0253804	0.47613	0.957488	7.55523e-05	390458	1.02571	0.403397	2.60803
Nicotine dependence	UKB	DNMT3A	woCHIP	DNMT3A.pLOF.singleton	2	25222855	0.0255581	0.531469	0.961645	6.27468e-05	390458	1.02589	0.361996	2.90734
Nicotine dependence	UKB	DNMT3A	woCHIP	DNMT3A.pLOF_miss.0.0001	2	25222855	0.285417	0.197203	0.147806	0.000427703	390458	1.33032	0.903842	1.95802
Nicotine dependence	UKB	DNMT3A	woCHIP	DNMT3A.pLOF_miss.0.001	2	25222855	0.285417	0.197203	0.147806	0.000427703	390458	1.33032	0.903842	1.95802
Nicotine dependence	UKB	DNMT3A	woCHIP	DNMT3A.pLOF_miss.0.01	2	25222855	0.285417	0.197203	0.147806	0.000427703	390458	1.33032	0.903842	1.95802
Nicotine dependence	UKB	DNMT3A	woCHIP	DNMT3A.pLOF_miss.0.05	2	25222855	0.285417	0.197203	0.147806	0.000427703	390458	1.33032	0.903842	1.95802
Nicotine dependence	UKB	DNMT3A	woCHIP	DNMT3A.pLOF_miss.singleton	2	25222855	0.224523	0.33305	0.500221	0.000154946	390458	1.25173	0.651645	2.4044
Nicotine dependence	UKB	DNMT3A	wCHIP	DNMT3A.pLOF.0.0001	2	25222855	0.237261	0.0726862	0.00152637	0.00266866	390458	1.26777	1.09943	1.46188
Nicotine dependence	UKB	DNMT3A	wCHIP	DNMT3A.pLOF.0.001	2	25222855	0.237261	0.0726862	0.00152637	0.00266866	390458	1.26777	1.09943	1.46188
Nicotine dependence	UKB	DNMT3A	wCHIP	DNMT3A.pLOF.0.01	2	25222855	0.237261	0.0726862	0.00152637	0.00266866	390458	1.26777	1.09943	1.46188
Nicotine dependence	UKB	DNMT3A	wCHIP	DNMT3A.pLOF.0.05	2	25222855	0.237261	0.0726862	0.00152637	0.00266866	390458	1.26777	1.09943	1.46188
Nicotine dependence	UKB	DNMT3A	wCHIP	DNMT3A.pLOF.singleton	2	25222855	0.00995277	0.163335	0.951411	0.000636432	390458	1.01	0.733312	1.39109
Nicotine dependence	UKB	DNMT3A	wCHIP	DNMT3A.pLOF_miss.0.0001	2	25222855	0.254582	0.0497453	7.01148e-07	0.00566258	390458	1.28992	1.17009	1.42203
Nicotine dependence	UKB	DNMT3A	wCHIP	DNMT3A.pLOF_miss.0.001	2	25222855	0.261032	0.0481351	1.49369e-07	0.00602241	390458	1.29827	1.18138	1.42672
Nicotine dependence	UKB	DNMT3A	wCHIP	DNMT3A.pLOF_miss.0.01	2	25222855	0.261032	0.0481351	1.49369e-07	0.00602241	390458	1.29827	1.18138	1.42672
Nicotine dependence	UKB	DNMT3A	wCHIP	DNMT3A.pLOF_miss.0.05	2	25222855	0.261032	0.0481351	1.49369e-07	0.00602241	390458	1.29827	1.18138	1.42672
Nicotine dependence	UKB	DNMT3A	wCHIP	DNMT3A.pLOF_miss.singleton	2	25222855	0.0806743	0.128664	0.530651	0.00103596	390458	1.08402	0.842394	1.39495
Ever smoker	UKB	ASXL1	woCHIP	ASXL1.pLOF.0.0001	20	32353344	0.371643	0.235626	0.114737	8.44356e-05	450047	1.45012	0.913763	2.30129
Ever smoker	UKB	ASXL1	woCHIP	ASXL1.pLOF.0.001	20	32353344	0.371643	0.235626	0.114737	8.44356e-05	450047	1.45012	0.913763	2.30129
Ever smoker	UKB	ASXL1	woCHIP	ASXL1.pLOF.0.01	20	32353344	0.371643	0.235626	0.114737	8.44356e-05	450047	1.45012	0.913763	2.30129
Ever smoker	UKB	ASXL1	woCHIP	ASXL1.pLOF.0.05	20	32353344	0.371643	0.235626	0.114737	8.44356e-05	450047	1.45012	0.913763	2.30129
Ever smoker	UKB	ASXL1	woCHIP	ASXL1.pLOF.singleton	20	32353344	0.296949	0.285847	0.298879	5.77717e-05	450047	1.34575	0.768503	2.35657
Ever smoker	UKB	ASXL1	woCHIP	ASXL1.pLOF_miss.0.0001	20	32353344	-0.0117653	0.0490881	0.81058	0.00199535	450047	0.988304	0.897647	1.08812
Ever smoker	UKB	ASXL1	woCHIP	ASXL1.pLOF_miss.0.001	20	32353344	-0.000683031	0.0379015	0.985622	0.00335743	450047	0.999317	0.927771	1.07638
Ever smoker	UKB	ASXL1	woCHIP	ASXL1.pLOF_miss.0.01	20	32353344	-0.000683031	0.0379015	0.985622	0.00335743	450047	0.999317	0.927771	1.07638
Ever smoker	UKB	ASXL1	woCHIP	ASXL1.pLOF_miss.0.05	20	32353344	-0.000683031	0.0379015	0.985622	0.00335743	450047	0.999317	0.927771	1.07638
Ever smoker	UKB	ASXL1	woCHIP	ASXL1.pLOF_miss.singleton	20	32353344	0.209838	0.168311	0.212496	0.000171093	450047	1.23348	0.886875	1.71554
Ever smoker	UKB	ASXL1	wCHIP	ASXL1.pLOF.0.0001	20	32353344	0.70448	0.0758659	9.15588e-22	0.000953234	450047	2.02279	1.74331	2.34709
Ever smoker	UKB	ASXL1	wCHIP	ASXL1.pLOF.0.001	20	32353344	0.699236	0.0635444	7.64012e-30	0.0013543	450047	2.01221	1.77658	2.27911
Ever smoker	UKB	ASXL1	wCHIP	ASXL1.pLOF.0.01	20	32353344	0.699236	0.0635444	7.64012e-30	0.0013543	450047	2.01221	1.77658	2.27911
Ever smoker	UKB	ASXL1	wCHIP	ASXL1.pLOF.0.05	20	32353344	0.699236	0.0635444	7.64012e-30	0.0013543	450047	2.01221	1.77658	2.27911
Ever smoker	UKB	ASXL1	wCHIP	ASXL1.pLOF.singleton	20	32353344	0.663673	0.159625	1.8197e-05	0.000213311	450047	1.94191	1.42021	2.65525
Ever smoker	UKB	ASXL1	wCHIP	ASXL1.pLOF_miss.0.0001	20	32353344	0.206761	0.0410397	4.61137e-07	0.00285637	450047	1.22969	1.13465	1.33269
Ever smoker	UKB	ASXL1	wCHIP	ASXL1.pLOF_miss.0.001	20	32353344	0.189658	0.0323349	4.41398e-09	0.00461507	450047	1.20884	1.1346	1.28793
Ever smoker	UKB	ASXL1	wCHIP	ASXL1.pLOF_miss.0.01	20	32353344	0.189658	0.0323349	4.41398e-09	0.00461507	450047	1.20884	1.1346	1.28793
Ever smoker	UKB	ASXL1	wCHIP	ASXL1.pLOF_miss.0.05	20	32353344	0.189658	0.0323349	4.41398e-09	0.00461507	450047	1.20884	1.1346	1.28793
Ever smoker	UKB	ASXL1	wCHIP	ASXL1.pLOF_miss.singleton	20	32353344	0.479883	0.124225	9.25124e-05	0.000326633	450047	1.61589	1.26668	2.06136
Ever smoker	UKB	DNMT3A	woCHIP	DNMT3A.pLOF.0.0001	2	25222855	-0.0586443	0.239446	0.806521	8.22136e-05	450047	0.943042	0.589808	1.50783
Ever smoker	UKB	DNMT3A	woCHIP	DNMT3A.pLOF.0.001	2	25222855	-0.0586443	0.239446	0.806521	8.22136e-05	450047	0.943042	0.589808	1.50783
Ever smoker	UKB	DNMT3A	woCHIP	DNMT3A.pLOF.0.01	2	25222855	-0.0586443	0.239446	0.806521	8.22136e-05	450047	0.943042	0.589808	1.50783
Ever smoker	UKB	DNMT3A	woCHIP	DNMT3A.pLOF.0.05	2	25222855	-0.0586443	0.239446	0.806521	8.22136e-05	450047	0.943042	0.589808	1.50783
Ever smoker	UKB	DNMT3A	woCHIP	DNMT3A.pLOF.singleton	2	25222855	0.0658978	0.269876	0.807093	6.44377e-05	450047	1.06812	0.629355	1.81277
Ever smoker	UKB	DNMT3A	woCHIP	DNMT3A.pLOF_miss.0.0001	2	25222855	0.173847	0.105487	0.0993436	0.000427733	450047	1.18987	0.967628	1.46316
Ever smoker	UKB	DNMT3A	woCHIP	DNMT3A.pLOF_miss.0.001	2	25222855	0.173847	0.105487	0.0993436	0.000427733	450047	1.18987	0.967628	1.46316
Ever smoker	UKB	DNMT3A	woCHIP	DNMT3A.pLOF_miss.0.01	2	25222855	0.173847	0.105487	0.0993436	0.000427733	450047	1.18987	0.967628	1.46316
Ever smoker	UKB	DNMT3A	woCHIP	DNMT3A.pLOF_miss.0.05	2	25222855	0.173847	0.105487	0.0993436	0.000427733	450047	1.18987	0.967628	1.46316
Ever smoker	UKB	DNMT3A	woCHIP	DNMT3A.pLOF_miss.singleton	2	25222855	0.0623281	0.179627	0.728601	0.000147762	450047	1.06431	0.748458	1.51346
Ever smoker	UKB	DNMT3A	wCHIP	DNMT3A.pLOF.0.0001	2	25222855	0.196693	0.0424773	3.59923e-06	0.00264861	450047	1.21737	1.12012	1.32306
Ever smoker	UKB	DNMT3A	wCHIP	DNMT3A.pLOF.0.001	2	25222855	0.196693	0.0424773	3.59923e-06	0.00264861	450047	1.21737	1.12012	1.32306
Ever smoker	UKB	DNMT3A	wCHIP	DNMT3A.pLOF.0.01	2	25222855	0.196693	0.0424773	3.59923e-06	0.00264861	450047	1.21737	1.12012	1.32306
Ever smoker	UKB	DNMT3A	wCHIP	DNMT3A.pLOF.0.05	2	25222855	0.196693	0.0424773	3.59923e-06	0.00264861	450047	1.21737	1.12012	1.32306
Ever smoker	UKB	DNMT3A	wCHIP	DNMT3A.pLOF.singleton	2	25222855	0.113113	0.0903983	0.210837	0.000582161	450047	1.11976	0.937942	1.33682
Ever smoker	UKB	DNMT3A	wCHIP	DNMT3A.pLOF_miss.0.0001	2	25222855	0.163564	0.029335	2.45217e-08	0.00559386	450047	1.1777	1.1119	1.2474
Ever smoker	UKB	DNMT3A	wCHIP	DNMT3A.pLOF_miss.0.001	2	25222855	0.168735	0.0284635	3.04432e-09	0.00594716	450047	1.18381	1.11957	1.25173
Ever smoker	UKB	DNMT3A	wCHIP	DNMT3A.pLOF_miss.0.01	2	25222855	0.168735	0.0284635	3.04432e-09	0.00594716	450047	1.18381	1.11957	1.25173
Ever smoker	UKB	DNMT3A	wCHIP	DNMT3A.pLOF_miss.0.05	2	25222855	0.168735	0.0284635	3.04432e-09	0.00594716	450047	1.18381	1.11957	1.25173
Ever smoker	UKB	DNMT3A	wCHIP	DNMT3A.pLOF_miss.singleton	2	25222855	0.10018	0.0714151	0.160683	0.000933236	450047	1.10537	0.960988	1.27144
Ever smoker	GHS	ASXL1	woCHIP	ASXL1.pLOF.0.0001	20	32353344	0.479767	0.293292	0.101881	0.000208277	129635	NA	NA	NA
Ever smoker	GHS	ASXL1	woCHIP	ASXL1.pLOF.0.001	20	32353344	0.479767	0.293292	0.101881	0.000208277	129635	NA	NA	NA
Ever smoker	GHS	ASXL1	woCHIP	ASXL1.pLOF.0.01	20	32353344	0.479767	0.293292	0.101881	0.000208277	129635	NA	NA	NA
Ever smoker	GHS	ASXL1	woCHIP	ASXL1.pLOF.0.05	20	32353344	0.479767	0.293292	0.101881	0.000208277	129635	NA	NA	NA
Ever smoker	GHS	ASXL1	woCHIP	ASXL1.pLOF.singleton	20	32353344	0.63032	0.35841	0.0786357	0.000142708	129635	NA	NA	NA
Ever smoker	GHS	ASXL1	woCHIP	ASXL1.pLOF_miss.0.0001	20	32353344	-0.0454349	0.0874563	0.603401	0.00227562	129635	NA	NA	NA
Ever smoker	GHS	ASXL1	woCHIP	ASXL1.pLOF_miss.0.001	20	32353344	-0.0433112	0.0681807	0.525272	0.00373356	129635	NA	NA	NA
Ever smoker	GHS	ASXL1	woCHIP	ASXL1.pLOF_miss.0.01	20	32353344	-0.0433112	0.0681807	0.525272	0.00373356	129635	NA	NA	NA
Ever smoker	GHS	ASXL1	woCHIP	ASXL1.pLOF_miss.0.05	20	32353344	-0.0433112	0.0681807	0.525272	0.00373356	129635	NA	NA	NA
Ever smoker	GHS	ASXL1	woCHIP	ASXL1.pLOF_miss.singleton	20	32353344	-0.134125	0.214042	0.530903	0.000389555	129635	NA	NA	NA
Ever smoker	GHS	ASXL1	wCHIP	ASXL1.pLOF.0.0001	20	32353344	0.653369	0.111072	1.11478e-09	0.00177036	129635	NA	NA	NA
Ever smoker	GHS	ASXL1	wCHIP	ASXL1.pLOF.0.001	20	32353344	0.635375	0.0886987	1.35238e-13	0.00277317	129635	NA	NA	NA
Ever smoker	GHS	ASXL1	wCHIP	ASXL1.pLOF.0.01	20	32353344	0.635375	0.0886987	1.35238e-13	0.00277317	129635	NA	NA	NA
Ever smoker	GHS	ASXL1	wCHIP	ASXL1.pLOF.0.05	20	32353344	0.635375	0.0886987	1.35238e-13	0.00277317	129635	NA	NA	NA
Ever smoker	GHS	ASXL1	wCHIP	ASXL1.pLOF.singleton	20	32353344	0.951417	0.204147	6.19541e-07	0.000597832	129635	NA	NA	NA
Ever smoker	GHS	ASXL1	wCHIP	ASXL1.pLOF_miss.0.0001	20	32353344	0.217659	0.0693994	0.00160155	0.00382998	129635	NA	NA	NA
Ever smoker	GHS	ASXL1	wCHIP	ASXL1.pLOF_miss.0.001	20	32353344	0.210614	0.054264	9.48287e-05	0.00627531	129635	NA	NA	NA
Ever smoker	GHS	ASXL1	wCHIP	ASXL1.pLOF_miss.0.01	20	32353344	0.210614	0.054264	9.48287e-05	0.00627531	129635	NA	NA	NA
Ever smoker	GHS	ASXL1	wCHIP	ASXL1.pLOF_miss.0.05	20	32353344	0.210614	0.054264	9.48287e-05	0.00627531	129635	NA	NA	NA
Ever smoker	GHS	ASXL1	wCHIP	ASXL1.pLOF_miss.singleton	20	32353344	0.439264	0.153831	0.00353834	0.000844679	129635	NA	NA	NA
Ever smoker	GHS	DNMT3A	woCHIP	DNMT3A.pLOF.0.0001	2	25222855	-0.186983	0.308263	0.544137	0.000185135	129635	NA	NA	NA
Ever smoker	GHS	DNMT3A	woCHIP	DNMT3A.pLOF.0.001	2	25222855	-0.186983	0.308263	0.544137	0.000185135	129635	NA	NA	NA
Ever smoker	GHS	DNMT3A	woCHIP	DNMT3A.pLOF.0.01	2	25222855	-0.186983	0.308263	0.544137	0.000185135	129635	NA	NA	NA
Ever smoker	GHS	DNMT3A	woCHIP	DNMT3A.pLOF.0.05	2	25222855	-0.186983	0.308263	0.544137	0.000185135	129635	NA	NA	NA
Ever smoker	GHS	DNMT3A	woCHIP	DNMT3A.pLOF.singleton	2	25222855	0.0227615	0.379393	0.95216	0.000123423	129635	NA	NA	NA
Ever smoker	GHS	DNMT3A	woCHIP	DNMT3A.pLOF_miss.0.0001	2	25222855	-0.0388166	0.161123	0.809623	0.000671115	129635	NA	NA	NA
Ever smoker	GHS	DNMT3A	woCHIP	DNMT3A.pLOF_miss.0.001	2	25222855	-0.0388166	0.161123	0.809623	0.000671115	129635	NA	NA	NA
Ever smoker	GHS	DNMT3A	woCHIP	DNMT3A.pLOF_miss.0.01	2	25222855	-0.0388166	0.161123	0.809623	0.000671115	129635	NA	NA	NA
Ever smoker	GHS	DNMT3A	woCHIP	DNMT3A.pLOF_miss.0.05	2	25222855	-0.0388166	0.161123	0.809623	0.000671115	129635	NA	NA	NA
Ever smoker	GHS	DNMT3A	woCHIP	DNMT3A.pLOF_miss.singleton	2	25222855	0.268137	0.248384	0.280354	0.000285417	129635	NA	NA	NA
Ever smoker	GHS	DNMT3A	wCHIP	DNMT3A.pLOF.0.0001	2	25222855	0.119051	0.0751368	0.113091	0.00312801	129635	NA	NA	NA
Ever smoker	GHS	DNMT3A	wCHIP	DNMT3A.pLOF.0.001	2	25222855	0.113168	0.0736835	0.124571	0.00325529	129635	NA	NA	NA
Ever smoker	GHS	DNMT3A	wCHIP	DNMT3A.pLOF.0.01	2	25222855	0.113168	0.0736835	0.124571	0.00325529	129635	NA	NA	NA
Ever smoker	GHS	DNMT3A	wCHIP	DNMT3A.pLOF.0.05	2	25222855	0.113168	0.0736835	0.124571	0.00325529	129635	NA	NA	NA
Ever smoker	GHS	DNMT3A	wCHIP	DNMT3A.pLOF.singleton	2	25222855	0.21469	0.121315	0.0767786	0.00119181	129635	NA	NA	NA
Ever smoker	GHS	DNMT3A	wCHIP	DNMT3A.pLOF_miss.0.0001	2	25222855	0.189832	0.0529993	0.00032496	0.00647587	129635	NA	NA	NA
Ever smoker	GHS	DNMT3A	wCHIP	DNMT3A.pLOF_miss.0.001	2	25222855	0.189944	0.0498952	0.000132929	0.00733598	129635	NA	NA	NA
Ever smoker	GHS	DNMT3A	wCHIP	DNMT3A.pLOF_miss.0.01	2	25222855	0.189944	0.0498952	0.000132929	0.00733598	129635	NA	NA	NA
Ever smoker	GHS	DNMT3A	wCHIP	DNMT3A.pLOF_miss.0.05	2	25222855	0.189944	0.0498952	0.000132929	0.00733598	129635	NA	NA	NA
Ever smoker	GHS	DNMT3A	wCHIP	DNMT3A.pLOF_miss.singleton	2	25222855	0.259885	0.0922705	0.0045996	0.00211363	129635	NA	NA	NA
Nicotine dependence	GHS	ASXL1	woCHIP	ASXL1.pLOF.0.0001	20	32353344	0.110736	0.363427	0.760594	0.000204983	119522	1.1171	0.547945	2.27744
Nicotine dependence	GHS	ASXL1	woCHIP	ASXL1.pLOF.0.001	20	32353344	0.110736	0.363427	0.760594	0.000204983	119522	1.1171	0.547945	2.27744
Nicotine dependence	GHS	ASXL1	woCHIP	ASXL1.pLOF.0.01	20	32353344	0.110736	0.363427	0.760594	0.000204983	119522	1.1171	0.547945	2.27744
Nicotine dependence	GHS	ASXL1	woCHIP	ASXL1.pLOF.0.05	20	32353344	0.110736	0.363427	0.760594	0.000204983	119522	1.1171	0.547945	2.27744
Nicotine dependence	GHS	ASXL1	woCHIP	ASXL1.pLOF.singleton	20	32353344	0.271881	0.442535	0.538969	0.000146417	119522	1.31243	0.551294	3.12442
Nicotine dependence	GHS	ASXL1	woCHIP	ASXL1.pLOF_miss.0.0001	20	32353344	-0.104838	0.106642	0.32557	0.00224227	119522	0.90047	0.730624	1.1098
Nicotine dependence	GHS	ASXL1	woCHIP	ASXL1.pLOF_miss.0.001	20	32353344	-0.150135	0.0830286	0.07057	0.00370643	119522	0.860592	0.731344	1.01268
Nicotine dependence	GHS	ASXL1	woCHIP	ASXL1.pLOF_miss.0.01	20	32353344	-0.150135	0.0830286	0.07057	0.00370643	119522	0.860592	0.731344	1.01268
Nicotine dependence	GHS	ASXL1	woCHIP	ASXL1.pLOF_miss.0.05	20	32353344	-0.150135	0.0830286	0.07057	0.00370643	119522	0.860592	0.731344	1.01268
Nicotine dependence	GHS	ASXL1	woCHIP	ASXL1.pLOF_miss.singleton	20	32353344	-0.0517948	0.262645	0.843668	0.000384866	119522	0.949524	0.567463	1.58882
Nicotine dependence	GHS	ASXL1	wCHIP	ASXL1.pLOF.0.0001	20	32353344	0.608356	0.116474	4.47909e-07	0.00177373	119522	1.83741	1.46238	2.30861
Nicotine dependence	GHS	ASXL1	wCHIP	ASXL1.pLOF.0.001	20	32353344	0.68584	0.0937174	1.80759e-12	0.00277355	119522	1.98544	1.65228	2.38578
Nicotine dependence	GHS	ASXL1	wCHIP	ASXL1.pLOF.0.01	20	32353344	0.68584	0.0937174	1.80759e-12	0.00277355	119522	1.98544	1.65228	2.38578
Nicotine dependence	GHS	ASXL1	wCHIP	ASXL1.pLOF.0.05	20	32353344	0.68584	0.0937174	1.80759e-12	0.00277355	119522	1.98544	1.65228	2.38578
Nicotine dependence	GHS	ASXL1	wCHIP	ASXL1.pLOF.singleton	20	32353344	0.723152	0.192491	0.000284492	0.000610766	119522	2.06092	1.41322	3.00547
Nicotine dependence	GHS	ASXL1	wCHIP	ASXL1.pLOF_miss.0.0001	20	32353344	0.219446	0.0852428	0.0100425	0.00380683	119522	1.24539	1.05377	1.47185
Nicotine dependence	GHS	ASXL1	wCHIP	ASXL1.pLOF_miss.0.001	20	32353344	0.196733	0.0642702	0.00251125	0.00625408	119522	1.21742	1.07333	1.38085
Nicotine dependence	GHS	ASXL1	wCHIP	ASXL1.pLOF_miss.0.01	20	32353344	0.196733	0.0642702	0.00251125	0.00625408	119522	1.21742	1.07333	1.38085
Nicotine dependence	GHS	ASXL1	wCHIP	ASXL1.pLOF_miss.0.05	20	32353344	0.196733	0.0642702	0.00251125	0.00625408	119522	1.21742	1.07333	1.38085
Nicotine dependence	GHS	ASXL1	wCHIP	ASXL1.pLOF_miss.singleton	20	32353344	0.459238	0.16635	0.00712558	0.000849216	119522	1.58287	1.14247	2.19303
Nicotine dependence	GHS	DNMT3A	woCHIP	DNMT3A.pLOF.0.0001	2	25222855	-0.537293	0.435287	0.217076	0.0001757	119522	0.584328	0.248962	1.37145
Nicotine dependence	GHS	DNMT3A	woCHIP	DNMT3A.pLOF.0.001	2	25222855	-0.537293	0.435287	0.217076	0.0001757	119522	0.584328	0.248962	1.37145
Nicotine dependence	GHS	DNMT3A	woCHIP	DNMT3A.pLOF.0.01	2	25222855	-0.537293	0.435287	0.217076	0.0001757	119522	0.584328	0.248962	1.37145
Nicotine dependence	GHS	DNMT3A	woCHIP	DNMT3A.pLOF.0.05	2	25222855	-0.537293	0.435287	0.217076	0.0001757	119522	0.584328	0.248962	1.37145
Nicotine dependence	GHS	DNMT3A	woCHIP	DNMT3A.pLOF.singleton	2	25222855	-0.252753	0.517565	0.625301	0.000117133	119522	0.77666	0.281625	2.14186
Nicotine dependence	GHS	DNMT3A	woCHIP	DNMT3A.pLOF_miss.0.0001	2	25222855	-0.359312	0.212475	0.0908218	0.000660966	119522	0.698156	0.460352	1.0588
Nicotine dependence	GHS	DNMT3A	woCHIP	DNMT3A.pLOF_miss.0.001	2	25222855	-0.359312	0.212475	0.0908218	0.000660966	119522	0.698156	0.460352	1.0588
Nicotine dependence	GHS	DNMT3A	woCHIP	DNMT3A.pLOF_miss.0.01	2	25222855	-0.359312	0.212475	0.0908218	0.000660966	119522	0.698156	0.460352	1.0588
Nicotine dependence	GHS	DNMT3A	woCHIP	DNMT3A.pLOF_miss.0.05	2	25222855	-0.359312	0.212475	0.0908218	0.000660966	119522	0.698156	0.460352	1.0588
Nicotine dependence	GHS	DNMT3A	woCHIP	DNMT3A.pLOF_miss.singleton	2	25222855	0.130436	0.3248	0.687987	0.00028865	119522	1.13933	0.602799	2.15339
Nicotine dependence	GHS	DNMT3A	wCHIP	DNMT3A.pLOF.0.0001	2	25222855	0.180279	0.101767	0.0764804	0.00308311	119522	1.19755	0.980999	1.46191
Nicotine dependence	GHS	DNMT3A	wCHIP	DNMT3A.pLOF.0.001	2	25222855	0.188736	0.0998129	0.0586381	0.0032128	119522	1.20772	0.993126	1.46869
Nicotine dependence	GHS	DNMT3A	wCHIP	DNMT3A.pLOF.0.01	2	25222855	0.188736	0.0998129	0.0586381	0.0032128	119522	1.20772	0.993126	1.46869
Nicotine dependence	GHS	DNMT3A	wCHIP	DNMT3A.pLOF.0.05	2	25222855	0.188736	0.0998129	0.0586381	0.0032128	119522	1.20772	0.993126	1.46869
Nicotine dependence	GHS	DNMT3A	wCHIP	DNMT3A.pLOF.singleton	2	25222855	0.150229	0.159931	0.347559	0.00122153	119522	1.1621	0.849391	1.58994
Nicotine dependence	GHS	DNMT3A	wCHIP	DNMT3A.pLOF_miss.0.0001	2	25222855	0.242719	0.0669544	0.000367917	0.00642978	119522	1.27471	1.11794	1.45346
Nicotine dependence	GHS	DNMT3A	wCHIP	DNMT3A.pLOF_miss.0.001	2	25222855	0.220794	0.0628663	0.000547092	0.00732501	119522	1.24707	1.1025	1.4106
Nicotine dependence	GHS	DNMT3A	wCHIP	DNMT3A.pLOF_miss.0.01	2	25222855	0.220794	0.0628663	0.000547092	0.00732501	119522	1.24707	1.1025	1.4106
Nicotine dependence	GHS	DNMT3A	wCHIP	DNMT3A.pLOF_miss.0.05	2	25222855	0.220794	0.0628663	0.000547092	0.00732501	119522	1.24707	1.1025	1.4106
Nicotine dependence	GHS	DNMT3A	wCHIP	DNMT3A.pLOF_miss.singleton	2	25222855	0.24236	0.121245	0.0456163	0.00220043	119522	1.27425	1.00473	1.61607
Heavy smoker	GHS	ASXL1	woCHIP	ASXL1.pLOF.0.0001	20	32353344	0.907184	0.601911	0.131766	0.000174809	65786	NA	NA	NA
Heavy smoker	GHS	ASXL1	woCHIP	ASXL1.pLOF.0.001	20	32353344	0.907184	0.601911	0.131766	0.000174809	65786	NA	NA	NA
Heavy smoker	GHS	ASXL1	woCHIP	ASXL1.pLOF.0.01	20	32353344	0.907184	0.601911	0.131766	0.000174809	65786	NA	NA	NA
Heavy smoker	GHS	ASXL1	woCHIP	ASXL1.pLOF.0.05	20	32353344	0.907184	0.601911	0.131766	0.000174809	65786	NA	NA	NA
Heavy smoker	GHS	ASXL1	woCHIP	ASXL1.pLOF.singleton	20	32353344	1.11628	0.697026	0.109267	0.000114006	65786	NA	NA	NA
Heavy smoker	GHS	ASXL1	woCHIP	ASXL1.pLOF_miss.0.0001	20	32353344	0.206813	0.199048	0.298799	0.00238653	65786	NA	NA	NA
Heavy smoker	GHS	ASXL1	woCHIP	ASXL1.pLOF_miss.0.001	20	32353344	0.147035	0.157381	0.350168	0.003861	65786	NA	NA	NA
Heavy smoker	GHS	ASXL1	woCHIP	ASXL1.pLOF_miss.0.01	20	32353344	0.147035	0.157381	0.350168	0.003861	65786	NA	NA	NA
Heavy smoker	GHS	ASXL1	woCHIP	ASXL1.pLOF_miss.0.05	20	32353344	0.147035	0.157381	0.350168	0.003861	65786	NA	NA	NA
Heavy smoker	GHS	ASXL1	woCHIP	ASXL1.pLOF_miss.singleton	20	32353344	0.160678	0.421822	0.703267	0.000478825	65786	NA	NA	NA
Heavy smoker	GHS	ASXL1	wCHIP	ASXL1.pLOF.0.0001	20	32353344	0.832698	0.18778	2.68485e-05	0.00129967	65786	NA	NA	NA
Heavy smoker	GHS	ASXL1	wCHIP	ASXL1.pLOF.0.001	20	32353344	0.952284	0.147666	1.31377e-09	0.00209771	65786	NA	NA	NA
Heavy smoker	GHS	ASXL1	wCHIP	ASXL1.pLOF.0.01	20	32353344	0.952284	0.147666	1.31377e-09	0.00209771	65786	NA	NA	NA
Heavy smoker	GHS	ASXL1	wCHIP	ASXL1.pLOF.0.05	20	32353344	0.952284	0.147666	1.31377e-09	0.00209771	65786	NA	NA	NA
Heavy smoker	GHS	ASXL1	wCHIP	ASXL1.pLOF.singleton	20	32353344	0.824752	0.280713	0.00499413	0.000547229	65786	NA	NA	NA
Heavy smoker	GHS	ASXL1	wCHIP	ASXL1.pLOF_miss.0.0001	20	32353344	0.471549	0.135418	0.000839711	0.00351139	65786	NA	NA	NA
Heavy smoker	GHS	ASXL1	wCHIP	ASXL1.pLOF_miss.0.001	20	32353344	0.498901	0.106141	6.91576e-06	0.0057611	65786	NA	NA	NA
Heavy smoker	GHS	ASXL1	wCHIP	ASXL1.pLOF_miss.0.01	20	32353344	0.498901	0.106141	6.91576e-06	0.0057611	65786	NA	NA	NA
Heavy smoker	GHS	ASXL1	wCHIP	ASXL1.pLOF_miss.0.05	20	32353344	0.498901	0.106141	6.91576e-06	0.0057611	65786	NA	NA	NA
Heavy smoker	GHS	ASXL1	wCHIP	ASXL1.pLOF_miss.singleton	20	32353344	0.59911	0.28554	0.0358905	0.000912048	65786	NA	NA	NA
Heavy smoker	GHS	DNMT3A	woCHIP	DNMT3A.pLOF.0.0001	2	25222855	-0.013721	0.627491	0.982555	0.000212811	65786	NA	NA	NA
Heavy smoker	GHS	DNMT3A	woCHIP	DNMT3A.pLOF.0.001	2	25222855	-0.013721	0.627491	0.982555	0.000212811	65786	NA	NA	NA
Heavy smoker	GHS	DNMT3A	woCHIP	DNMT3A.pLOF.0.01	2	25222855	-0.013721	0.627491	0.982555	0.000212811	65786	NA	NA	NA
Heavy smoker	GHS	DNMT3A	woCHIP	DNMT3A.pLOF.0.05	2	25222855	-0.013721	0.627491	0.982555	0.000212811	65786	NA	NA	NA
Heavy smoker	GHS	DNMT3A	woCHIP	DNMT3A.pLOF.singleton	2	25222855	0.014825	0.780132	0.984839	0.000136807	65786	NA	NA	NA
Heavy smoker	GHS	DNMT3A	woCHIP	DNMT3A.pLOF_miss.0.0001	2	25222855	-0.217151	0.350139	0.535136	0.000691637	65786	NA	NA	NA
Heavy smoker	GHS	DNMT3A	woCHIP	DNMT3A.pLOF_miss.0.001	2	25222855	-0.217151	0.350139	0.535136	0.000691637	65786	NA	NA	NA
Heavy smoker	GHS	DNMT3A	woCHIP	DNMT3A.pLOF_miss.0.01	2	25222855	-0.217151	0.350139	0.535136	0.000691637	65786	NA	NA	NA
Heavy smoker	GHS	DNMT3A	woCHIP	DNMT3A.pLOF_miss.0.05	2	25222855	-0.217151	0.350139	0.535136	0.000691637	65786	NA	NA	NA
Heavy smoker	GHS	DNMT3A	woCHIP	DNMT3A.pLOF_miss.singleton	2	25222855	-0.365267	0.524518	0.486188	0.000304016	65786	NA	NA	NA
Heavy smoker	GHS	DNMT3A	wCHIP	DNMT3A.pLOF.0.0001	2	25222855	0.0444632	0.163382	0.785512	0.00306296	65786	NA	NA	NA
Heavy smoker	GHS	DNMT3A	wCHIP	DNMT3A.pLOF.0.001	2	25222855	0.049224	0.16036	0.758875	0.00319217	65786	NA	NA	NA
Heavy smoker	GHS	DNMT3A	wCHIP	DNMT3A.pLOF.0.01	2	25222855	0.049224	0.16036	0.758875	0.00319217	65786	NA	NA	NA
Heavy smoker	GHS	DNMT3A	wCHIP	DNMT3A.pLOF.0.05	2	25222855	0.049224	0.16036	0.758875	0.00319217	65786	NA	NA	NA
Heavy smoker	GHS	DNMT3A	wCHIP	DNMT3A.pLOF.singleton	2	25222855	-0.010926	0.235002	0.962917	0.00147448	65786	NA	NA	NA
Heavy smoker	GHS	DNMT3A	wCHIP	DNMT3A.pLOF_miss.0.0001	2	25222855	0.260676	0.116267	0.0249586	0.00625513	65786	NA	NA	NA
Heavy smoker	GHS	DNMT3A	wCHIP	DNMT3A.pLOF_miss.0.001	2	25222855	0.226447	0.109412	0.0384822	0.00702277	65786	NA	NA	NA
Heavy smoker	GHS	DNMT3A	wCHIP	DNMT3A.pLOF_miss.0.01	2	25222855	0.226447	0.109412	0.0384822	0.00702277	65786	NA	NA	NA
Heavy smoker	GHS	DNMT3A	wCHIP	DNMT3A.pLOF_miss.0.05	2	25222855	0.226447	0.109412	0.0384822	0.00702277	65786	NA	NA	NA
Heavy smoker	GHS	DNMT3A	wCHIP	DNMT3A.pLOF_miss.singleton	2	25222855	0.133062	0.172249	0.439821	0.00281975	65786	NA	NA	NA
Heavy smoker	UKB	ASXL1	woCHIP	ASXL1.pLOF.0.0001	20	32353344	0.417135	0.308947	0.176958	7.60365e-05	341941	1.51761	0.828282	2.78061
Heavy smoker	UKB	ASXL1	woCHIP	ASXL1.pLOF.0.001	20	32353344	0.417135	0.308947	0.176958	7.60365e-05	341941	1.51761	0.828282	2.78061
Heavy smoker	UKB	ASXL1	woCHIP	ASXL1.pLOF.0.01	20	32353344	0.417135	0.308947	0.176958	7.60365e-05	341941	1.51761	0.828282	2.78061
Heavy smoker	UKB	ASXL1	woCHIP	ASXL1.pLOF.0.05	20	32353344	0.417135	0.308947	0.176958	7.60365e-05	341941	1.51761	0.828282	2.78061
Heavy smoker	UKB	ASXL1	woCHIP	ASXL1.pLOF.singleton	20	32353344	0.641561	0.360356	0.0750188	5.70274e-05	341941	1.89944	0.937314	3.84917
Heavy smoker	UKB	ASXL1	woCHIP	ASXL1.pLOF_miss.0.0001	20	32353344	-0.0395224	0.0635101	0.533744	0.00198426	341941	0.961248	0.84874	1.08867
Heavy smoker	UKB	ASXL1	woCHIP	ASXL1.pLOF_miss.0.001	20	32353344	-0.0427793	0.04885	0.381179	0.00332221	341941	0.958123	0.870641	1.05439
Heavy smoker	UKB	ASXL1	woCHIP	ASXL1.pLOF_miss.0.01	20	32353344	-0.0427793	0.04885	0.381179	0.00332221	341941	0.958123	0.870641	1.05439
Heavy smoker	UKB	ASXL1	woCHIP	ASXL1.pLOF_miss.0.05	20	32353344	-0.0427793	0.04885	0.381179	0.00332221	341941	0.958123	0.870641	1.05439
Heavy smoker	UKB	ASXL1	woCHIP	ASXL1.pLOF_miss.singleton	20	32353344	0.133718	0.204175	0.512519	0.000197402	341941	1.14307	0.766083	1.70557
Heavy smoker	UKB	ASXL1	wCHIP	ASXL1.pLOF.0.0001	20	32353344	0.69159	0.0881053	4.73587e-15	0.000826166	341941	1.99689	1.68018	2.37329
Heavy smoker	UKB	ASXL1	wCHIP	ASXL1.pLOF.0.001	20	32353344	0.643237	0.0746119	8.84504e-18	0.00115371	341941	1.90263	1.64378	2.20224
Heavy smoker	UKB	ASXL1	wCHIP	ASXL1.pLOF.0.01	20	32353344	0.643237	0.0746119	8.84504e-18	0.00115371	341941	1.90263	1.64378	2.20224
Heavy smoker	UKB	ASXL1	wCHIP	ASXL1.pLOF.0.05	20	32353344	0.643237	0.0746119	8.84504e-18	0.00115371	341941	1.90263	1.64378	2.20224
Heavy smoker	UKB	ASXL1	wCHIP	ASXL1.pLOF.singleton	20	32353344	0.75629	0.17324	1.24977e-05	0.000216412	341941	2.13036	1.51701	2.9917
Heavy smoker	UKB	ASXL1	wCHIP	ASXL1.pLOF_miss.0.0001	20	32353344	0.200548	0.0514421	0.000111915	0.00272415	341941	1.22207	1.10486	1.35172
Heavy smoker	UKB	ASXL1	wCHIP	ASXL1.pLOF_miss.0.001	20	32353344	0.15517	0.0408134	0.000160639	0.00438672	341941	1.16786	1.07807	1.26512
Heavy smoker	UKB	ASXL1	wCHIP	ASXL1.pLOF_miss.0.01	20	32353344	0.15517	0.0408134	0.000160639	0.00438672	341941	1.16786	1.07807	1.26512
Heavy smoker	UKB	ASXL1	wCHIP	ASXL1.pLOF_miss.0.05	20	32353344	0.15517	0.0408134	0.000160639	0.00438672	341941	1.16786	1.07807	1.26512
Heavy smoker	UKB	ASXL1	wCHIP	ASXL1.pLOF_miss.singleton	20	32353344	0.461743	0.138118	0.000952555	0.000356787	341941	1.58684	1.2105	2.08018
Heavy smoker	UKB	DNMT3A	woCHIP	DNMT3A.pLOF.0.0001	2	25222855	0.0503954	0.296944	0.865236	8.481e-05	341941	1.05169	0.587655	1.88213
Heavy smoker	UKB	DNMT3A	woCHIP	DNMT3A.pLOF.0.001	2	25222855	0.0503954	0.296944	0.865236	8.481e-05	341941	1.05169	0.587655	1.88213
Heavy smoker	UKB	DNMT3A	woCHIP	DNMT3A.pLOF.0.01	2	25222855	0.0503954	0.296944	0.865236	8.481e-05	341941	1.05169	0.587655	1.88213
Heavy smoker	UKB	DNMT3A	woCHIP	DNMT3A.pLOF.0.05	2	25222855	0.0503954	0.296944	0.865236	8.481e-05	341941	1.05169	0.587655	1.88213
Heavy smoker	UKB	DNMT3A	woCHIP	DNMT3A.pLOF.singleton	2	25222855	0.224766	0.329035	0.494541	7.01875e-05	341941	1.25203	0.656953	2.38613
Heavy smoker	UKB	DNMT3A	woCHIP	DNMT3A.pLOF_miss.0.0001	2	25222855	0.134028	0.136673	0.326768	0.000409427	341941	1.14342	0.87472	1.49467
Heavy smoker	UKB	DNMT3A	woCHIP	DNMT3A.pLOF_miss.0.001	2	25222855	0.134028	0.136673	0.326768	0.000409427	341941	1.14342	0.87472	1.49467
Heavy smoker	UKB	DNMT3A	woCHIP	DNMT3A.pLOF_miss.0.01	2	25222855	0.134028	0.136673	0.326768	0.000409427	341941	1.14342	0.87472	1.49467
Heavy smoker	UKB	DNMT3A	woCHIP	DNMT3A.pLOF_miss.0.05	2	25222855	0.134028	0.136673	0.326768	0.000409427	341941	1.14342	0.87472	1.49467
Heavy smoker	UKB	DNMT3A	woCHIP	DNMT3A.pLOF_miss.singleton	2	25222855	0.218081	0.216121	0.312941	0.000165233	341941	1.24369	0.814227	1.89967
Heavy smoker	UKB	DNMT3A	wCHIP	DNMT3A.pLOF.0.0001	2	25222855	0.192029	0.0526354	0.000298628	0.00255453	341941	1.21171	1.09293	1.34339
Heavy smoker	UKB	DNMT3A	wCHIP	DNMT3A.pLOF.0.001	2	25222855	0.192029	0.0526354	0.000298628	0.00255453	341941	1.21171	1.09293	1.34339
Heavy smoker	UKB	DNMT3A	wCHIP	DNMT3A.pLOF.0.01	2	25222855	0.192029	0.0526354	0.000298628	0.00255453	341941	1.21171	1.09293	1.34339
Heavy smoker	UKB	DNMT3A	wCHIP	DNMT3A.pLOF.0.05	2	25222855	0.192029	0.0526354	0.000298628	0.00255453	341941	1.21171	1.09293	1.34339
Heavy smoker	UKB	DNMT3A	wCHIP	DNMT3A.pLOF.singleton	2	25222855	0.0955823	0.104686	0.361224	0.00067848	341941	1.1003	0.896191	1.35089
Heavy smoker	UKB	DNMT3A	wCHIP	DNMT3A.pLOF_miss.0.0001	2	25222855	0.140269	0.0367199	0.000148047	0.00537958	341941	1.15058	1.07068	1.23644
Heavy smoker	UKB	DNMT3A	wCHIP	DNMT3A.pLOF_miss.0.001	2	25222855	0.140967	0.0356468	8.56979e-05	0.00571151	341941	1.15139	1.07369	1.23471
Heavy smoker	UKB	DNMT3A	wCHIP	DNMT3A.pLOF_miss.0.01	2	25222855	0.140967	0.0356468	8.56979e-05	0.00571151	341941	1.15139	1.07369	1.23471
Heavy smoker	UKB	DNMT3A	wCHIP	DNMT3A.pLOF_miss.0.05	2	25222855	0.140967	0.0356468	8.56979e-05	0.00571151	341941	1.15139	1.07369	1.23471
Heavy smoker	UKB	DNMT3A	wCHIP	DNMT3A.pLOF_miss.singleton	2	25222855	0.129513	0.0815361	0.112193	0.00112739	341941	1.13827	0.970157	1.33552
Former smoker	GHS	ASXL1	woCHIP	ASXL1.pLOF.0.0001	20	32353344	-0.417421	0.441525	0.344451	0.000262956	70354	NA	NA	NA
Former smoker	GHS	ASXL1	woCHIP	ASXL1.pLOF.0.001	20	32353344	-0.417421	0.441525	0.344451	0.000262956	70354	NA	NA	NA
Former smoker	GHS	ASXL1	woCHIP	ASXL1.pLOF.0.01	20	32353344	-0.417421	0.441525	0.344451	0.000262956	70354	NA	NA	NA
Former smoker	GHS	ASXL1	woCHIP	ASXL1.pLOF.0.05	20	32353344	-0.417421	0.441525	0.344451	0.000262956	70354	NA	NA	NA
Former smoker	GHS	ASXL1	woCHIP	ASXL1.pLOF.singleton	20	32353344	-0.352702	0.579711	0.542915	0.000191887	70354	NA	NA	NA
Former smoker	GHS	ASXL1	woCHIP	ASXL1.pLOF_miss.0.0001	20	32353344	0.0864	0.131793	0.512099	0.00221736	70354	NA	NA	NA
Former smoker	GHS	ASXL1	woCHIP	ASXL1.pLOF_miss.0.001	20	32353344	0.0539007	0.102772	0.599954	0.00366006	70354	NA	NA	NA
Former smoker	GHS	ASXL1	woCHIP	ASXL1.pLOF_miss.0.01	20	32353344	0.0539007	0.102772	0.599954	0.00366006	70354	NA	NA	NA
Former smoker	GHS	ASXL1	woCHIP	ASXL1.pLOF_miss.0.05	20	32353344	0.0539007	0.102772	0.599954	0.00366006	70354	NA	NA	NA
Former smoker	GHS	ASXL1	woCHIP	ASXL1.pLOF_miss.singleton	20	32353344	0.468184	0.297672	0.11576	0.000504591	70354	NA	NA	NA
Former smoker	GHS	ASXL1	wCHIP	ASXL1.pLOF.0.0001	20	32353344	-0.430891	0.140047	0.0028064	0.0023595	70354	NA	NA	NA
Former smoker	GHS	ASXL1	wCHIP	ASXL1.pLOF.0.001	20	32353344	-0.50393	0.11187	1.31532e-05	0.00367428	70354	NA	NA	NA
Former smoker	GHS	ASXL1	wCHIP	ASXL1.pLOF.0.01	20	32353344	-0.50393	0.11187	1.31532e-05	0.00367428	70354	NA	NA	NA
Former smoker	GHS	ASXL1	wCHIP	ASXL1.pLOF.0.05	20	32353344	-0.50393	0.11187	1.31532e-05	0.00367428	70354	NA	NA	NA
Former smoker	GHS	ASXL1	wCHIP	ASXL1.pLOF.singleton	20	32353344	-0.649988	0.212429	0.00333472	0.000973648	70354	NA	NA	NA
Former smoker	GHS	ASXL1	wCHIP	ASXL1.pLOF_miss.0.0001	20	32353344	-0.129184	0.103354	0.211327	0.00429968	70354	NA	NA	NA
Former smoker	GHS	ASXL1	wCHIP	ASXL1.pLOF_miss.0.001	20	32353344	-0.175799	0.0811332	0.030251	0.00704295	70354	NA	NA	NA
Former smoker	GHS	ASXL1	wCHIP	ASXL1.pLOF_miss.0.01	20	32353344	-0.175799	0.0811332	0.030251	0.00704295	70354	NA	NA	NA
Former smoker	GHS	ASXL1	wCHIP	ASXL1.pLOF_miss.0.05	20	32353344	-0.175799	0.0811332	0.030251	0.00704295	70354	NA	NA	NA
Former smoker	GHS	ASXL1	wCHIP	ASXL1.pLOF_miss.singleton	20	32353344	-0.244086	0.201569	0.225921	0.00128635	70354	NA	NA	NA
Former smoker	GHS	DNMT3A	woCHIP	DNMT3A.pLOF.0.0001	2	25222855	0.589458	0.585081	0.313703	0.000163459	70354	NA	NA	NA
Former smoker	GHS	DNMT3A	woCHIP	DNMT3A.pLOF.0.001	2	25222855	0.589458	0.585081	0.313703	0.000163459	70354	NA	NA	NA
Former smoker	GHS	DNMT3A	woCHIP	DNMT3A.pLOF.0.01	2	25222855	0.589458	0.585081	0.313703	0.000163459	70354	NA	NA	NA
Former smoker	GHS	DNMT3A	woCHIP	DNMT3A.pLOF.0.05	2	25222855	0.589458	0.585081	0.313703	0.000163459	70354	NA	NA	NA
Former smoker	GHS	DNMT3A	woCHIP	DNMT3A.pLOF.singleton	2	25222855	0.435924	0.634658	0.492168	0.000135031	70354	NA	NA	NA
Former smoker	GHS	DNMT3A	woCHIP	DNMT3A.pLOF_miss.0.0001	2	25222855	0.109817	0.27106	0.685375	0.000646729	70354	NA	NA	NA
Former smoker	GHS	DNMT3A	woCHIP	DNMT3A.pLOF_miss.0.001	2	25222855	0.109817	0.27106	0.685375	0.000646729	70354	NA	NA	NA
Former smoker	GHS	DNMT3A	woCHIP	DNMT3A.pLOF_miss.0.01	2	25222855	0.109817	0.27106	0.685375	0.000646729	70354	NA	NA	NA
Former smoker	GHS	DNMT3A	woCHIP	DNMT3A.pLOF_miss.0.05	2	25222855	0.109817	0.27106	0.685375	0.000646729	70354	NA	NA	NA
Former smoker	GHS	DNMT3A	woCHIP	DNMT3A.pLOF_miss.singleton	2	25222855	0.171254	0.356398	0.630861	0.000397987	70354	NA	NA	NA
Former smoker	GHS	DNMT3A	wCHIP	DNMT3A.pLOF.0.0001	2	25222855	-0.23804	0.124792	0.0564573	0.00324075	70354	NA	NA	NA
Former smoker	GHS	DNMT3A	wCHIP	DNMT3A.pLOF.0.001	2	25222855	-0.280617	0.122833	0.0223398	0.00336868	70354	NA	NA	NA
Former smoker	GHS	DNMT3A	wCHIP	DNMT3A.pLOF.0.01	2	25222855	-0.280617	0.122833	0.0223398	0.00336868	70354	NA	NA	NA
Former smoker	GHS	DNMT3A	wCHIP	DNMT3A.pLOF.0.05	2	25222855	-0.280617	0.122833	0.0223398	0.00336868	70354	NA	NA	NA
Former smoker	GHS	DNMT3A	wCHIP	DNMT3A.pLOF.singleton	2	25222855	-0.248697	0.176938	0.159856	0.00167723	70354	NA	NA	NA
Former smoker	GHS	DNMT3A	wCHIP	DNMT3A.pLOF_miss.0.0001	2	25222855	-0.145498	0.0865215	0.0926382	0.0068795	70354	NA	NA	NA
Former smoker	GHS	DNMT3A	wCHIP	DNMT3A.pLOF_miss.0.001	2	25222855	-0.156141	0.0809772	0.0538282	0.00783182	70354	NA	NA	NA
Former smoker	GHS	DNMT3A	wCHIP	DNMT3A.pLOF_miss.0.01	2	25222855	-0.156141	0.0809772	0.0538282	0.00783182	70354	NA	NA	NA
Former smoker	GHS	DNMT3A	wCHIP	DNMT3A.pLOF_miss.0.05	2	25222855	-0.156141	0.0809772	0.0538282	0.00783182	70354	NA	NA	NA
Former smoker	GHS	DNMT3A	wCHIP	DNMT3A.pLOF_miss.singleton	2	25222855	-0.296366	0.129294	0.0218948	0.00311994	70354	NA	NA	NA
Former smoker	UKB	ASXL1	woCHIP	ASXL1.pLOF.0.0001	20	32353344	-0.224923	0.467179	0.630197	0.000111457	143553	NA	NA	NA
Former smoker	UKB	ASXL1	woCHIP	ASXL1.pLOF.0.001	20	32353344	-0.224923	0.467179	0.630197	0.000111457	143553	NA	NA	NA
Former smoker	UKB	ASXL1	woCHIP	ASXL1.pLOF.0.01	20	32353344	-0.224923	0.467179	0.630197	0.000111457	143553	NA	NA	NA
Former smoker	UKB	ASXL1	woCHIP	ASXL1.pLOF.0.05	20	32353344	-0.224923	0.467179	0.630197	0.000111457	143553	NA	NA	NA
Former smoker	UKB	ASXL1	woCHIP	ASXL1.pLOF.singleton	20	32353344	-0.286482	0.477681	0.548682	0.000104491	143553	NA	NA	NA
Former smoker	UKB	ASXL1	woCHIP	ASXL1.pLOF_miss.0.0001	20	32353344	-0.0985845	0.102513	0.33621	0.00196443	143553	NA	NA	NA
Former smoker	UKB	ASXL1	woCHIP	ASXL1.pLOF_miss.0.001	20	32353344	-0.106254	0.0789608	0.178415	0.00331933	143553	NA	NA	NA
Former smoker	UKB	ASXL1	woCHIP	ASXL1.pLOF_miss.0.01	20	32353344	-0.106254	0.0789608	0.178415	0.00331933	143553	NA	NA	NA
Former smoker	UKB	ASXL1	woCHIP	ASXL1.pLOF_miss.0.05	20	32353344	-0.106254	0.0789608	0.178415	0.00331933	143553	NA	NA	NA
Former smoker	UKB	ASXL1	woCHIP	ASXL1.pLOF_miss.singleton	20	32353344	-0.317583	0.252471	0.208429	0.000330888	143553	NA	NA	NA
Former smoker	UKB	ASXL1	wCHIP	ASXL1.pLOF.0.0001	20	32353344	-0.633013	0.105497	9.31987e-09	0.00163354	143553	NA	NA	NA
Former smoker	UKB	ASXL1	wCHIP	ASXL1.pLOF.0.001	20	32353344	-0.772312	0.0861929	1.38516e-17	0.00233015	143553	NA	NA	NA
Former smoker	UKB	ASXL1	wCHIP	ASXL1.pLOF.0.01	20	32353344	-0.772312	0.0861929	1.38516e-17	0.00233015	143553	NA	NA	NA
Former smoker	UKB	ASXL1	wCHIP	ASXL1.pLOF.0.05	20	32353344	-0.772312	0.0861929	1.38516e-17	0.00233015	143553	NA	NA	NA
Former smoker	UKB	ASXL1	wCHIP	ASXL1.pLOF.singleton	20	32353344	-0.591606	0.197093	0.00390193	0.000480659	143553	NA	NA	NA
Former smoker	UKB	ASXL1	wCHIP	ASXL1.pLOF_miss.0.0001	20	32353344	-0.346459	0.074235	5.12118e-06	0.00347607	143553	NA	NA	NA
Former smoker	UKB	ASXL1	wCHIP	ASXL1.pLOF_miss.0.001	20	32353344	-0.387364	0.0583697	9.71852e-11	0.00552061	143553	NA	NA	NA
Former smoker	UKB	ASXL1	wCHIP	ASXL1.pLOF_miss.0.01	20	32353344	-0.387364	0.0583697	9.71852e-11	0.00552061	143553	NA	NA	NA
Former smoker	UKB	ASXL1	wCHIP	ASXL1.pLOF_miss.0.05	20	32353344	-0.387364	0.0583697	9.71852e-11	0.00552061	143553	NA	NA	NA
Former smoker	UKB	ASXL1	wCHIP	ASXL1.pLOF_miss.singleton	20	32353344	-0.49704	0.162483	0.00298903	0.000707056	143553	NA	NA	NA
Former smoker	UKB	DNMT3A	woCHIP	DNMT3A.pLOF.0.0001	2	25222855	-0.269971	0.452978	0.551181	0.000101008	143553	NA	NA	NA
Former smoker	UKB	DNMT3A	woCHIP	DNMT3A.pLOF.0.001	2	25222855	-0.269971	0.452978	0.551181	0.000101008	143553	NA	NA	NA
Former smoker	UKB	DNMT3A	woCHIP	DNMT3A.pLOF.0.01	2	25222855	-0.269971	0.452978	0.551181	0.000101008	143553	NA	NA	NA
Former smoker	UKB	DNMT3A	woCHIP	DNMT3A.pLOF.0.05	2	25222855	-0.269971	0.452978	0.551181	0.000101008	143553	NA	NA	NA
Former smoker	UKB	DNMT3A	woCHIP	DNMT3A.pLOF.singleton	2	25222855	-0.158823	0.468825	0.734785	9.40419e-05	143553	NA	NA	NA
Former smoker	UKB	DNMT3A	woCHIP	DNMT3A.pLOF_miss.0.0001	2	25222855	-0.103938	0.204046	0.610481	0.000498074	143553	NA	NA	NA
Former smoker	UKB	DNMT3A	woCHIP	DNMT3A.pLOF_miss.0.001	2	25222855	-0.103938	0.204046	0.610481	0.000498074	143553	NA	NA	NA
Former smoker	UKB	DNMT3A	woCHIP	DNMT3A.pLOF_miss.0.01	2	25222855	-0.103938	0.204046	0.610481	0.000498074	143553	NA	NA	NA
Former smoker	UKB	DNMT3A	woCHIP	DNMT3A.pLOF_miss.0.05	2	25222855	-0.103938	0.204046	0.610481	0.000498074	143553	NA	NA	NA
Former smoker	UKB	DNMT3A	woCHIP	DNMT3A.pLOF_miss.singleton	2	25222855	-0.111113	0.303276	0.714084	0.000226397	143553	NA	NA	NA
Former smoker	UKB	DNMT3A	wCHIP	DNMT3A.pLOF.0.0001	2	25222855	-0.150832	0.0857394	0.0785453	0.00315911	143553	NA	NA	NA
Former smoker	UKB	DNMT3A	wCHIP	DNMT3A.pLOF.0.001	2	25222855	-0.150832	0.0857394	0.0785453	0.00315911	143553	NA	NA	NA
Former smoker	UKB	DNMT3A	wCHIP	DNMT3A.pLOF.0.01	2	25222855	-0.150832	0.0857394	0.0785453	0.00315911	143553	NA	NA	NA
Former smoker	UKB	DNMT3A	wCHIP	DNMT3A.pLOF.0.05	2	25222855	-0.150832	0.0857394	0.0785453	0.00315911	143553	NA	NA	NA
Former smoker	UKB	DNMT3A	wCHIP	DNMT3A.pLOF.singleton	2	25222855	-0.0641672	0.141357	0.649872	0.00112154	143553	NA	NA	NA
Former smoker	UKB	DNMT3A	wCHIP	DNMT3A.pLOF_miss.0.0001	2	25222855	-0.22249	0.0564839	0.000108325	0.00655159	143553	NA	NA	NA
Former smoker	UKB	DNMT3A	wCHIP	DNMT3A.pLOF_miss.0.001	2	25222855	-0.228586	0.054685	4.01717e-05	0.00697303	143553	NA	NA	NA
Former smoker	UKB	DNMT3A	wCHIP	DNMT3A.pLOF_miss.0.01	2	25222855	-0.228586	0.054685	4.01717e-05	0.00697303	143553	NA	NA	NA
Former smoker	UKB	DNMT3A	wCHIP	DNMT3A.pLOF_miss.0.05	2	25222855	-0.228586	0.054685	4.01717e-05	0.00697303	143553	NA	NA	NA
Former smoker	UKB	DNMT3A	wCHIP	DNMT3A.pLOF_miss.singleton	2	25222855	-0.124134	0.10722	0.246967	0.00199926	143553	NA	NA	NA
Cig-per-day	GHS	ASXL1	woCHIP	ASXL1.pLOF.0.0001	20	32353344	0.342091	0.35152	0.330465	0.000436427	6874	NA	NA	NA
Cig-per-day	GHS	ASXL1	woCHIP	ASXL1.pLOF.0.001	20	32353344	0.342091	0.35152	0.330465	0.000436427	6874	NA	NA	NA
Cig-per-day	GHS	ASXL1	woCHIP	ASXL1.pLOF.0.01	20	32353344	0.342091	0.35152	0.330465	0.000436427	6874	NA	NA	NA
Cig-per-day	GHS	ASXL1	woCHIP	ASXL1.pLOF.0.05	20	32353344	0.342091	0.35152	0.330465	0.000436427	6874	NA	NA	NA
Cig-per-day	GHS	ASXL1	woCHIP	ASXL1.pLOF.singleton	20	32353344	0.342091	0.35152	0.330465	0.000436427	6874	NA	NA	NA
Cig-per-day	GHS	ASXL1	woCHIP	ASXL1.pLOF_miss.0.0001	20	32353344	0.134362	0.143719	0.349844	0.00261856	6874	NA	NA	NA
Cig-per-day	GHS	ASXL1	woCHIP	ASXL1.pLOF_miss.0.001	20	32353344	0.23375	0.116398	0.0446231	0.00400058	6874	NA	NA	NA
Cig-per-day	GHS	ASXL1	woCHIP	ASXL1.pLOF_miss.0.01	20	32353344	0.23375	0.116398	0.0446231	0.00400058	6874	NA	NA	NA
Cig-per-day	GHS	ASXL1	woCHIP	ASXL1.pLOF_miss.0.05	20	32353344	0.23375	0.116398	0.0446231	0.00400058	6874	NA	NA	NA
Cig-per-day	GHS	ASXL1	woCHIP	ASXL1.pLOF_miss.singleton	20	32353344	0.231166	0.19766	0.242196	0.00138202	6874	NA	NA	NA
Cig-per-day	GHS	ASXL1	wCHIP	ASXL1.pLOF.0.0001	20	32353344	-0.0239068	0.128621	0.852546	0.0032732	6874	NA	NA	NA
Cig-per-day	GHS	ASXL1	wCHIP	ASXL1.pLOF.0.001	20	32353344	-0.0374233	0.0993742	0.706479	0.00552808	6874	NA	NA	NA
Cig-per-day	GHS	ASXL1	wCHIP	ASXL1.pLOF.0.01	20	32353344	-0.0374233	0.0993742	0.706479	0.00552808	6874	NA	NA	NA
Cig-per-day	GHS	ASXL1	wCHIP	ASXL1.pLOF.0.05	20	32353344	-0.0374233	0.0993742	0.706479	0.00552808	6874	NA	NA	NA
Cig-per-day	GHS	ASXL1	wCHIP	ASXL1.pLOF.singleton	20	32353344	-0.00481123	0.15229	0.974797	0.00232761	6874	NA	NA	NA
Cig-per-day	GHS	ASXL1	wCHIP	ASXL1.pLOF_miss.0.0001	20	32353344	0.0228207	0.0997966	0.819124	0.00545534	6874	NA	NA	NA
Cig-per-day	GHS	ASXL1	wCHIP	ASXL1.pLOF_miss.0.001	20	32353344	0.0629703	0.0779515	0.419197	0.00901949	6874	NA	NA	NA
Cig-per-day	GHS	ASXL1	wCHIP	ASXL1.pLOF_miss.0.01	20	32353344	0.0629703	0.0779515	0.419197	0.00901949	6874	NA	NA	NA
Cig-per-day	GHS	ASXL1	wCHIP	ASXL1.pLOF_miss.0.05	20	32353344	0.0629703	0.0779515	0.419197	0.00901949	6874	NA	NA	NA
Cig-per-day	GHS	ASXL1	wCHIP	ASXL1.pLOF_miss.singleton	20	32353344	0.0486459	0.128613	0.705256	0.0032732	6874	NA	NA	NA
Cig-per-day	GHS	DNMT3A	woCHIP	DNMT3A.pLOF.0.0001	2	25222855	-0.423722	0.497043	0.393944	0.000218214	6874	NA	NA	NA
Cig-per-day	GHS	DNMT3A	woCHIP	DNMT3A.pLOF.0.001	2	25222855	-0.423722	0.497043	0.393944	0.000218214	6874	NA	NA	NA
Cig-per-day	GHS	DNMT3A	woCHIP	DNMT3A.pLOF.0.01	2	25222855	-0.423722	0.497043	0.393944	0.000218214	6874	NA	NA	NA
Cig-per-day	GHS	DNMT3A	woCHIP	DNMT3A.pLOF.0.05	2	25222855	-0.423722	0.497043	0.393944	0.000218214	6874	NA	NA	NA
Cig-per-day	GHS	DNMT3A	woCHIP	DNMT3A.pLOF.singleton	2	25222855	-0.423722	0.497043	0.393944	0.000218214	6874	NA	NA	NA
Cig-per-day	GHS	DNMT3A	woCHIP	DNMT3A.pLOF_miss.0.0001	2	25222855	-0.479392	0.286451	0.0942172	0.000654641	6874	NA	NA	NA
Cig-per-day	GHS	DNMT3A	woCHIP	DNMT3A.pLOF_miss.0.001	2	25222855	-0.479392	0.286451	0.0942172	0.000654641	6874	NA	NA	NA
Cig-per-day	GHS	DNMT3A	woCHIP	DNMT3A.pLOF_miss.0.01	2	25222855	-0.479392	0.286451	0.0942172	0.000654641	6874	NA	NA	NA
Cig-per-day	GHS	DNMT3A	woCHIP	DNMT3A.pLOF_miss.0.05	2	25222855	-0.479392	0.286451	0.0942172	0.000654641	6874	NA	NA	NA
Cig-per-day	GHS	DNMT3A	woCHIP	DNMT3A.pLOF_miss.singleton	2	25222855	-0.479392	0.286451	0.0942172	0.000654641	6874	NA	NA	NA
Cig-per-day	GHS	DNMT3A	wCHIP	DNMT3A.pLOF.0.0001	2	25222855	-0.0146712	0.123267	0.905259	0.00356415	6874	NA	NA	NA
Cig-per-day	GHS	DNMT3A	wCHIP	DNMT3A.pLOF.0.001	2	25222855	-0.00793796	0.120835	0.947623	0.00370963	6874	NA	NA	NA
Cig-per-day	GHS	DNMT3A	wCHIP	DNMT3A.pLOF.0.01	2	25222855	-0.00793796	0.120835	0.947623	0.00370963	6874	NA	NA	NA
Cig-per-day	GHS	DNMT3A	wCHIP	DNMT3A.pLOF.0.05	2	25222855	-0.00793796	0.120835	0.947623	0.00370963	6874	NA	NA	NA
Cig-per-day	GHS	DNMT3A	wCHIP	DNMT3A.pLOF.singleton	2	25222855	0.0404826	0.134675	0.763723	0.00298225	6874	NA	NA	NA
Cig-per-day	GHS	DNMT3A	wCHIP	DNMT3A.pLOF_miss.0.0001	2	25222855	-0.128686	0.0809215	0.111777	0.00836485	6874	NA	NA	NA
Cig-per-day	GHS	DNMT3A	wCHIP	DNMT3A.pLOF_miss.0.001	2	25222855	-0.108821	0.0768214	0.156614	0.00931045	6874	NA	NA	NA
Cig-per-day	GHS	DNMT3A	wCHIP	DNMT3A.pLOF_miss.0.01	2	25222855	-0.108821	0.0768214	0.156614	0.00931045	6874	NA	NA	NA
Cig-per-day	GHS	DNMT3A	wCHIP	DNMT3A.pLOF_miss.0.05	2	25222855	-0.108821	0.0768214	0.156614	0.00931045	6874	NA	NA	NA
Cig-per-day	GHS	DNMT3A	wCHIP	DNMT3A.pLOF_miss.singleton	2	25222855	-0.151882	0.0912372	0.0959754	0.00654641	6874	NA	NA	NA
Cig-per-day	UKB	ASXL1	woCHIP	ASXL1.pLOF.0.0001	20	32353344	0.377737	0.202792	0.0625072	9.92476e-05	105796	NA	NA	NA
Cig-per-day	UKB	ASXL1	woCHIP	ASXL1.pLOF.0.001	20	32353344	0.377737	0.202792	0.0625072	9.92476e-05	105796	NA	NA	NA
Cig-per-day	UKB	ASXL1	woCHIP	ASXL1.pLOF.0.01	20	32353344	0.377737	0.202792	0.0625072	9.92476e-05	105796	NA	NA	NA
Cig-per-day	UKB	ASXL1	woCHIP	ASXL1.pLOF.0.05	20	32353344	0.377737	0.202792	0.0625072	9.92476e-05	105796	NA	NA	NA
Cig-per-day	UKB	ASXL1	woCHIP	ASXL1.pLOF.singleton	20	32353344	0.35053	0.213199	0.100146	8.97955e-05	105796	NA	NA	NA
Cig-per-day	UKB	ASXL1	woCHIP	ASXL1.pLOF_miss.0.0001	20	32353344	0.0838018	0.0465566	0.0718605	0.00189043	105796	NA	NA	NA
Cig-per-day	UKB	ASXL1	woCHIP	ASXL1.pLOF_miss.0.001	20	32353344	0.0613189	0.03578	0.0865705	0.00320901	105796	NA	NA	NA
Cig-per-day	UKB	ASXL1	woCHIP	ASXL1.pLOF_miss.0.01	20	32353344	0.0613189	0.03578	0.0865705	0.00320901	105796	NA	NA	NA
Cig-per-day	UKB	ASXL1	woCHIP	ASXL1.pLOF_miss.0.05	20	32353344	0.0613189	0.03578	0.0865705	0.00320901	105796	NA	NA	NA
Cig-per-day	UKB	ASXL1	woCHIP	ASXL1.pLOF_miss.singleton	20	32353344	-0.0116822	0.105954	0.912205	0.000363908	105796	NA	NA	NA
Cig-per-day	UKB	ASXL1	wCHIP	ASXL1.pLOF.0.0001	20	32353344	0.0871463	0.0523949	0.0962609	0.00149344	105796	NA	NA	NA
Cig-per-day	UKB	ASXL1	wCHIP	ASXL1.pLOF.0.001	20	32353344	0.0659574	0.0449035	0.141868	0.00203694	105796	NA	NA	NA
Cig-per-day	UKB	ASXL1	wCHIP	ASXL1.pLOF.0.01	20	32353344	0.0659574	0.0449035	0.141868	0.00203694	105796	NA	NA	NA
Cig-per-day	UKB	ASXL1	wCHIP	ASXL1.pLOF.0.05	20	32353344	0.0659574	0.0449035	0.141868	0.00203694	105796	NA	NA	NA
Cig-per-day	UKB	ASXL1	wCHIP	ASXL1.pLOF.singleton	20	32353344	0.216853	0.0882723	0.0140246	0.000524595	105796	NA	NA	NA
Cig-per-day	UKB	ASXL1	wCHIP	ASXL1.pLOF_miss.0.0001	20	32353344	0.0737428	0.0354556	0.0375379	0.00327045	105796	NA	NA	NA
Cig-per-day	UKB	ASXL1	wCHIP	ASXL1.pLOF_miss.0.001	20	32353344	0.0553796	0.0283736	0.0509624	0.00512779	105796	NA	NA	NA
Cig-per-day	UKB	ASXL1	wCHIP	ASXL1.pLOF_miss.0.01	20	32353344	0.0553796	0.0283736	0.0509624	0.00512779	105796	NA	NA	NA
Cig-per-day	UKB	ASXL1	wCHIP	ASXL1.pLOF_miss.0.05	20	32353344	0.0553796	0.0283736	0.0509624	0.00512779	105796	NA	NA	NA
Cig-per-day	UKB	ASXL1	wCHIP	ASXL1.pLOF_miss.singleton	20	32353344	0.0976861	0.071557	0.172206	0.000798707	105796	NA	NA	NA
Cig-per-day	UKB	DNMT3A	woCHIP	DNMT3A.pLOF.0.0001	2	25222855	0.0614711	0.20794	0.767521	9.45215e-05	105796	NA	NA	NA
Cig-per-day	UKB	DNMT3A	woCHIP	DNMT3A.pLOF.0.001	2	25222855	0.0614711	0.20794	0.767521	9.45215e-05	105796	NA	NA	NA
Cig-per-day	UKB	DNMT3A	woCHIP	DNMT3A.pLOF.0.01	2	25222855	0.0614711	0.20794	0.767521	9.45215e-05	105796	NA	NA	NA
Cig-per-day	UKB	DNMT3A	woCHIP	DNMT3A.pLOF.0.05	2	25222855	0.0614711	0.20794	0.767521	9.45215e-05	105796	NA	NA	NA
Cig-per-day	UKB	DNMT3A	woCHIP	DNMT3A.pLOF.singleton	2	25222855	0.0614711	0.20794	0.767521	9.45215e-05	105796	NA	NA	NA
Cig-per-day	UKB	DNMT3A	woCHIP	DNMT3A.pLOF_miss.0.0001	2	25222855	-0.0982968	0.0921664	0.286191	0.00048206	105796	NA	NA	NA
Cig-per-day	UKB	DNMT3A	woCHIP	DNMT3A.pLOF_miss.0.001	2	25222855	-0.0982968	0.0921664	0.286191	0.00048206	105796	NA	NA	NA
Cig-per-day	UKB	DNMT3A	woCHIP	DNMT3A.pLOF_miss.0.01	2	25222855	-0.0982968	0.0921664	0.286191	0.00048206	105796	NA	NA	NA
Cig-per-day	UKB	DNMT3A	woCHIP	DNMT3A.pLOF_miss.0.05	2	25222855	-0.0982968	0.0921664	0.286191	0.00048206	105796	NA	NA	NA
Cig-per-day	UKB	DNMT3A	woCHIP	DNMT3A.pLOF_miss.singleton	2	25222855	-0.022351	0.12775	0.861112	0.000250482	105796	NA	NA	NA
Cig-per-day	UKB	DNMT3A	wCHIP	DNMT3A.pLOF.0.0001	2	25222855	-0.010485	0.0360396	0.771104	0.0031712	105796	NA	NA	NA
Cig-per-day	UKB	DNMT3A	wCHIP	DNMT3A.pLOF.0.001	2	25222855	-0.010485	0.0360396	0.771104	0.0031712	105796	NA	NA	NA
Cig-per-day	UKB	DNMT3A	wCHIP	DNMT3A.pLOF.0.01	2	25222855	-0.010485	0.0360396	0.771104	0.0031712	105796	NA	NA	NA
Cig-per-day	UKB	DNMT3A	wCHIP	DNMT3A.pLOF.0.05	2	25222855	-0.010485	0.0360396	0.771104	0.0031712	105796	NA	NA	NA
Cig-per-day	UKB	DNMT3A	wCHIP	DNMT3A.pLOF.singleton	2	25222855	-0.00233193	0.0571007	0.967424	0.00125714	105796	NA	NA	NA
Cig-per-day	UKB	DNMT3A	wCHIP	DNMT3A.pLOF_miss.0.0001	2	25222855	0.001445	0.0254012	0.954635	0.00643692	105796	NA	NA	NA
Cig-per-day	UKB	DNMT3A	wCHIP	DNMT3A.pLOF_miss.0.001	2	25222855	0.00217343	0.0246642	0.92978	0.00683391	105796	NA	NA	NA
Cig-per-day	UKB	DNMT3A	wCHIP	DNMT3A.pLOF_miss.0.01	2	25222855	0.00217343	0.0246642	0.92978	0.00683391	105796	NA	NA	NA
Cig-per-day	UKB	DNMT3A	wCHIP	DNMT3A.pLOF_miss.0.05	2	25222855	0.00217343	0.0246642	0.92978	0.00683391	105796	NA	NA	NA
Cig-per-day	UKB	DNMT3A	wCHIP	DNMT3A.pLOF_miss.singleton	2	25222855	-0.00307982	0.0423399	0.942013	0.00229215	105796	NA	NA	NA
Age started smoking	UKB	ASXL1	woCHIP	ASXL1.pLOF.0.0001	20	32353344	-0.0910684	0.170515	0.593287	0.000111457	143553	NA	NA	NA
Age started smoking	UKB	ASXL1	woCHIP	ASXL1.pLOF.0.001	20	32353344	-0.0910684	0.170515	0.593287	0.000111457	143553	NA	NA	NA
Age started smoking	UKB	ASXL1	woCHIP	ASXL1.pLOF.0.01	20	32353344	-0.0910684	0.170515	0.593287	0.000111457	143553	NA	NA	NA
Age started smoking	UKB	ASXL1	woCHIP	ASXL1.pLOF.0.05	20	32353344	-0.0910684	0.170515	0.593287	0.000111457	143553	NA	NA	NA
Age started smoking	UKB	ASXL1	woCHIP	ASXL1.pLOF.singleton	20	32353344	-0.0858951	0.176107	0.62573	0.000104491	143553	NA	NA	NA
Age started smoking	UKB	ASXL1	woCHIP	ASXL1.pLOF_miss.0.0001	20	32353344	-0.020724	0.040694	0.610567	0.00196443	143553	NA	NA	NA
Age started smoking	UKB	ASXL1	woCHIP	ASXL1.pLOF_miss.0.001	20	32353344	-0.0126393	0.0313488	0.686815	0.00331933	143553	NA	NA	NA
Age started smoking	UKB	ASXL1	woCHIP	ASXL1.pLOF_miss.0.01	20	32353344	-0.0126393	0.0313488	0.686815	0.00331933	143553	NA	NA	NA
Age started smoking	UKB	ASXL1	woCHIP	ASXL1.pLOF_miss.0.05	20	32353344	-0.0126393	0.0313488	0.686815	0.00331933	143553	NA	NA	NA
Age started smoking	UKB	ASXL1	woCHIP	ASXL1.pLOF_miss.singleton	20	32353344	-0.0381599	0.099003	0.69991	0.000330888	143553	NA	NA	NA
Age started smoking	UKB	ASXL1	wCHIP	ASXL1.pLOF.0.0001	20	32353344	-0.106781	0.0446469	0.0167714	0.00163354	143553	NA	NA	NA
Age started smoking	UKB	ASXL1	wCHIP	ASXL1.pLOF.0.001	20	32353344	-0.114576	0.0374238	0.00220161	0.00233015	143553	NA	NA	NA
Age started smoking	UKB	ASXL1	wCHIP	ASXL1.pLOF.0.01	20	32353344	-0.114576	0.0374238	0.00220161	0.00233015	143553	NA	NA	NA
Age started smoking	UKB	ASXL1	wCHIP	ASXL1.pLOF.0.05	20	32353344	-0.114576	0.0374238	0.00220161	0.00233015	143553	NA	NA	NA
Age started smoking	UKB	ASXL1	wCHIP	ASXL1.pLOF.singleton	20	32353344	-0.0450321	0.0821613	0.583626	0.000480659	143553	NA	NA	NA
Age started smoking	UKB	ASXL1	wCHIP	ASXL1.pLOF_miss.0.0001	20	32353344	-0.0595949	0.0306492	0.0518442	0.00347607	143553	NA	NA	NA
Age started smoking	UKB	ASXL1	wCHIP	ASXL1.pLOF_miss.0.001	20	32353344	-0.0529834	0.0243755	0.0297324	0.00552061	143553	NA	NA	NA
Age started smoking	UKB	ASXL1	wCHIP	ASXL1.pLOF_miss.0.01	20	32353344	-0.0529834	0.0243755	0.0297324	0.00552061	143553	NA	NA	NA
Age started smoking	UKB	ASXL1	wCHIP	ASXL1.pLOF_miss.0.05	20	32353344	-0.0529834	0.0243755	0.0297324	0.00552061	143553	NA	NA	NA
Age started smoking	UKB	ASXL1	wCHIP	ASXL1.pLOF_miss.singleton	20	32353344	-0.0357853	0.0677572	0.597402	0.000707056	143553	NA	NA	NA
Age started smoking	UKB	DNMT3A	woCHIP	DNMT3A.pLOF.0.0001	2	25222855	0.239975	0.179232	0.180601	0.000101008	143553	NA	NA	NA
Age started smoking	UKB	DNMT3A	woCHIP	DNMT3A.pLOF.0.001	2	25222855	0.239975	0.179232	0.180601	0.000101008	143553	NA	NA	NA
Age started smoking	UKB	DNMT3A	woCHIP	DNMT3A.pLOF.0.01	2	25222855	0.239975	0.179232	0.180601	0.000101008	143553	NA	NA	NA
Age started smoking	UKB	DNMT3A	woCHIP	DNMT3A.pLOF.0.05	2	25222855	0.239975	0.179232	0.180601	0.000101008	143553	NA	NA	NA
Age started smoking	UKB	DNMT3A	woCHIP	DNMT3A.pLOF.singleton	2	25222855	0.281469	0.18575	0.129694	9.40419e-05	143553	NA	NA	NA
Age started smoking	UKB	DNMT3A	woCHIP	DNMT3A.pLOF_miss.0.0001	2	25222855	-0.103589	0.0807738	0.199684	0.000498074	143553	NA	NA	NA
Age started smoking	UKB	DNMT3A	woCHIP	DNMT3A.pLOF_miss.0.001	2	25222855	-0.103589	0.0807738	0.199684	0.000498074	143553	NA	NA	NA
Age started smoking	UKB	DNMT3A	woCHIP	DNMT3A.pLOF_miss.0.01	2	25222855	-0.103589	0.0807738	0.199684	0.000498074	143553	NA	NA	NA
Age started smoking	UKB	DNMT3A	woCHIP	DNMT3A.pLOF_miss.0.05	2	25222855	-0.103589	0.0807738	0.199684	0.000498074	143553	NA	NA	NA
Age started smoking	UKB	DNMT3A	woCHIP	DNMT3A.pLOF_miss.singleton	2	25222855	-0.0983505	0.119731	0.4114	0.000226397	143553	NA	NA	NA
Age started smoking	UKB	DNMT3A	wCHIP	DNMT3A.pLOF.0.0001	2	25222855	-0.0242513	0.0321719	0.450967	0.00315911	143553	NA	NA	NA
Age started smoking	UKB	DNMT3A	wCHIP	DNMT3A.pLOF.0.001	2	25222855	-0.0242513	0.0321719	0.450967	0.00315911	143553	NA	NA	NA
Age started smoking	UKB	DNMT3A	wCHIP	DNMT3A.pLOF.0.01	2	25222855	-0.0242513	0.0321719	0.450967	0.00315911	143553	NA	NA	NA
Age started smoking	UKB	DNMT3A	wCHIP	DNMT3A.pLOF.0.05	2	25222855	-0.0242513	0.0321719	0.450967	0.00315911	143553	NA	NA	NA
Age started smoking	UKB	DNMT3A	wCHIP	DNMT3A.pLOF.singleton	2	25222855	-0.0282358	0.0538553	0.600077	0.00112154	143553	NA	NA	NA
Age started smoking	UKB	DNMT3A	wCHIP	DNMT3A.pLOF_miss.0.0001	2	25222855	0.00294774	0.0224352	0.895467	0.00655159	143553	NA	NA	NA
Age started smoking	UKB	DNMT3A	wCHIP	DNMT3A.pLOF_miss.0.001	2	25222855	0.00769933	0.0217569	0.723429	0.00697303	143553	NA	NA	NA
Age started smoking	UKB	DNMT3A	wCHIP	DNMT3A.pLOF_miss.0.01	2	25222855	0.00769933	0.0217569	0.723429	0.00697303	143553	NA	NA	NA
Age started smoking	UKB	DNMT3A	wCHIP	DNMT3A.pLOF_miss.0.05	2	25222855	0.00769933	0.0217569	0.723429	0.00697303	143553	NA	NA	NA
Age started smoking	UKB	DNMT3A	wCHIP	DNMT3A.pLOF_miss.singleton	2	25222855	-0.0441923	0.0403802	0.273777	0.00199926	143553	NA	NA	NA

### Sheet: 9. All CHIP genes
Table 9. Associations of eight most recurrently mutated CHIP genes with smoking
Pheno	Gene	Name	Chrom	Pos	BETA	SE	P	AAF_combined	totalN	Direction	fdrp	OR	LCI	UCI
Age_started_smoking	ASXL1	ASXL1.M1.0.0001	20	32431680	-0.1063	0.0484	0.02802	0.00138973	143553	?-	0.086004	NA	NA	NA
Cig-per-day	ASXL1	ASXL1.M1.0.0001	20	32366382	0.053	0.0535	0.3225	0.0323669	112670	-+	0.503316	NA	NA	NA
Ever_smoker	ASXL1	ASXL1.M1.0.0001	20	32366382	0.7162	0.0664	3.935e-27	0.00810556	579682	++	1.0484e-25	2.04664	2.33111	2.33111
Former_smoker	ASXL1	ASXL1.M1.0.0001	20	32366382	-0.5538	0.0928	2.422e-09	0.00773215	213907	--	2.25852e-08	0.574762	0.689415	0.689415
Heavy_smoker	ASXL1	ASXL1.M1.0.0001	20	32366382	0.7398	0.0841	1.357e-18	0.00786782	407727	++	1.6872e-17	2.09552	2.47103	2.47103
Nicotine_dependence	ASXL1	ASXL1.M1.0.0001	20	32366382	0.7541	0.0773	1.782e-22	0.00783426	509980	++	2.55648e-21	2.1257	2.47344	2.47344
Age_started_smoking	ASXL1	ASXL1.M1.0.001	20	32431680	-0.1157	0.0383	0.002554	0.00221869	143553	?-	0.0109846	NA	NA	NA
Cig-per-day	ASXL1	ASXL1.M1.0.001	20	32366382	0.0343	0.0433	0.4281	0.0557138	112670	-+	0.604853	NA	NA	NA
Ever_smoker	ASXL1	ASXL1.M1.0.001	20	32366382	0.6949	0.0537	2.518e-38	0.0131064	579682	++	7.82678e-37	2.00351	2.22588	2.22588
Former_smoker	ASXL1	ASXL1.M1.0.001	20	32366382	-0.6959	0.0746	1.039e-20	0.01048	213907	--	1.3841e-19	0.498625	0.577132	0.577132
Heavy_smoker	ASXL1	ASXL1.M1.0.001	20	32366382	0.7205	0.069	1.595e-25	0.0132045	407727	++	2.97468e-24	2.05546	2.35312	2.35312
Nicotine_dependence	ASXL1	ASXL1.M1.0.001	20	32366382	0.8107	0.0621	6.352e-39	0.0126572	509980	++	3.94883e-37	2.24948	2.54064	2.54064
Age_started_smoking	ASXL1	ASXL1.M1.0.01	20	32431680	-0.1157	0.0383	0.002554	0.00221869	143553	?-	0.0109846	NA	NA	NA
Cig-per-day	ASXL1	ASXL1.M1.0.01	20	32366382	0.03	0.0421	0.4755	0.0855195	112670	-+	0.633181	NA	NA	NA
Ever_smoker	ASXL1	ASXL1.M1.0.01	20	32366382	0.6949	0.0537	2.518e-38	0.0131064	579682	++	7.82678e-37	2.00351	2.22588	2.22588
Former_smoker	ASXL1	ASXL1.M1.0.01	20	32366382	-0.6931	0.0701	4.62e-23	0.013678	213907	--	7.18025e-22	0.500024	0.573668	0.573668
Heavy_smoker	ASXL1	ASXL1.M1.0.01	20	32366382	0.7205	0.069	1.595e-25	0.0132045	407727	++	2.97468e-24	2.05546	2.35312	2.35312
Nicotine_dependence	ASXL1	ASXL1.M1.0.01	20	32366382	0.8107	0.0621	6.352e-39	0.0126572	509980	++	3.94883e-37	2.24948	2.54064	2.54064
Age_started_smoking	ASXL1	ASXL1.M1.0.05	20	32431680	-0.1157	0.0383	0.002554	0.00221869	143553	?-	0.0109846	NA	NA	NA
Cig-per-day	ASXL1	ASXL1.M1.0.05	20	32366382	0.03	0.0421	0.4755	0.0855195	112670	-+	0.633181	NA	NA	NA
Ever_smoker	ASXL1	ASXL1.M1.0.05	20	32366382	0.6949	0.0537	2.518e-38	0.0131064	579682	++	7.82678e-37	2.00351	2.22588	2.22588
Former_smoker	ASXL1	ASXL1.M1.0.05	20	32366382	-0.6931	0.0701	4.62e-23	0.013678	213907	--	7.18025e-22	0.500024	0.573668	0.573668
Heavy_smoker	ASXL1	ASXL1.M1.0.05	20	32366382	0.7205	0.069	1.595e-25	0.0132045	407727	++	2.97468e-24	2.05546	2.35312	2.35312
Nicotine_dependence	ASXL1	ASXL1.M1.0.05	20	32366382	0.8107	0.0621	6.352e-39	0.0126572	509980	++	3.94883e-37	2.24948	2.54064	2.54064
Age_started_smoking	ASXL1	ASXL1.M1.singleton	20	32431680	-0.0336	0.0929	0.7172	0.000376168	143553	?-	0.871453	NA	NA	NA
Cig-per-day	ASXL1	ASXL1.M1.singleton	20	32366382	0.1211	0.0841	0.1496	0.0314609	112670	-+	0.342336	NA	NA	NA
Ever_smoker	ASXL1	ASXL1.M1.singleton	20	32366382	0.8896	0.1498	2.875e-09	0.00223693	579682	++	2.55327e-08	2.43416	3.26483	3.26483
Former_smoker	ASXL1	ASXL1.M1.singleton	20	32366382	-0.6956	0.1597	1.319e-05	0.00293742	213907	--	7.34309e-05	0.498775	0.682094	0.682094
Heavy_smoker	ASXL1	ASXL1.M1.singleton	20	32366382	0.8328	0.1787	3.159e-06	0.00287681	407727	++	1.93165e-05	2.29975	3.26432	3.26432
Nicotine_dependence	ASXL1	ASXL1.M1.singleton	20	32366382	0.8644	0.1536	1.835e-08	0.00220709	509980	++	1.55558e-07	2.37358	3.20739	3.20739
Age_started_smoking	ASXL1	ASXL1.M3.0.0001	20	32431680	-0.1063	0.0484	0.02802	0.00138973	143553	?-	0.086004	NA	NA	NA
Cig-per-day	ASXL1	ASXL1.M3.0.0001	20	32366382	0.053	0.0535	0.3225	0.0323669	112670	-+	0.503316	NA	NA	NA
Ever_smoker	ASXL1	ASXL1.M3.0.0001	20	32366382	0.7162	0.0664	3.935e-27	0.00810556	579682	++	1.0484e-25	2.04664	2.33111	2.33111
Former_smoker	ASXL1	ASXL1.M3.0.0001	20	32366382	-0.5538	0.0928	2.422e-09	0.00773215	213907	--	2.25852e-08	0.574762	0.689415	0.689415
Heavy_smoker	ASXL1	ASXL1.M3.0.0001	20	32366382	0.7398	0.0841	1.357e-18	0.00786782	407727	++	1.6872e-17	2.09552	2.47103	2.47103
Nicotine_dependence	ASXL1	ASXL1.M3.0.0001	20	32366382	0.7541	0.0773	1.782e-22	0.00783426	509980	++	2.55648e-21	2.1257	2.47344	2.47344
Age_started_smoking	ASXL1	ASXL1.M3.0.001	20	32431680	-0.1157	0.0383	0.002554	0.00221869	143553	?-	0.0109846	NA	NA	NA
Cig-per-day	ASXL1	ASXL1.M3.0.001	20	32366382	0.0343	0.0433	0.4281	0.0557138	112670	-+	0.604853	NA	NA	NA
Ever_smoker	ASXL1	ASXL1.M3.0.001	20	32366382	0.6949	0.0537	2.518e-38	0.0131064	579682	++	7.82678e-37	2.00351	2.22588	2.22588
Former_smoker	ASXL1	ASXL1.M3.0.001	20	32366382	-0.6959	0.0746	1.039e-20	0.01048	213907	--	1.3841e-19	0.498625	0.577132	0.577132
Heavy_smoker	ASXL1	ASXL1.M3.0.001	20	32366382	0.7205	0.069	1.595e-25	0.0132045	407727	++	2.97468e-24	2.05546	2.35312	2.35312
Nicotine_dependence	ASXL1	ASXL1.M3.0.001	20	32366382	0.8107	0.0621	6.352e-39	0.0126572	509980	++	3.94883e-37	2.24948	2.54064	2.54064
Age_started_smoking	ASXL1	ASXL1.M3.0.01	20	32431680	-0.1157	0.0383	0.002554	0.00221869	143553	?-	0.0109846	NA	NA	NA
Cig-per-day	ASXL1	ASXL1.M3.0.01	20	32366382	0.03	0.0421	0.4755	0.0855195	112670	-+	0.633181	NA	NA	NA
Ever_smoker	ASXL1	ASXL1.M3.0.01	20	32366382	0.6949	0.0537	2.518e-38	0.0131064	579682	++	7.82678e-37	2.00351	2.22588	2.22588
Former_smoker	ASXL1	ASXL1.M3.0.01	20	32366382	-0.6931	0.0701	4.62e-23	0.013678	213907	--	7.18025e-22	0.500024	0.573668	0.573668
Heavy_smoker	ASXL1	ASXL1.M3.0.01	20	32366382	0.7205	0.069	1.595e-25	0.0132045	407727	++	2.97468e-24	2.05546	2.35312	2.35312
Nicotine_dependence	ASXL1	ASXL1.M3.0.01	20	32366382	0.8107	0.0621	6.352e-39	0.0126572	509980	++	3.94883e-37	2.24948	2.54064	2.54064
Age_started_smoking	ASXL1	ASXL1.M3.0.05	20	32431680	-0.1157	0.0383	0.002554	0.00221869	143553	?-	0.0109846	NA	NA	NA
Cig-per-day	ASXL1	ASXL1.M3.0.05	20	32366382	0.03	0.0421	0.4755	0.0855195	112670	-+	0.633181	NA	NA	NA
Ever_smoker	ASXL1	ASXL1.M3.0.05	20	32366382	0.6949	0.0537	2.518e-38	0.0131064	579682	++	7.82678e-37	2.00351	2.22588	2.22588
Former_smoker	ASXL1	ASXL1.M3.0.05	20	32366382	-0.6931	0.0701	4.62e-23	0.013678	213907	--	7.18025e-22	0.500024	0.573668	0.573668
Heavy_smoker	ASXL1	ASXL1.M3.0.05	20	32366382	0.7205	0.069	1.595e-25	0.0132045	407727	++	2.97468e-24	2.05546	2.35312	2.35312
Nicotine_dependence	ASXL1	ASXL1.M3.0.05	20	32366382	0.8107	0.0621	6.352e-39	0.0126572	509980	++	3.94883e-37	2.24948	2.54064	2.54064
Age_started_smoking	ASXL1	ASXL1.M3.singleton	20	32431680	-0.0336	0.0929	0.7172	0.000376168	143553	?-	0.871453	NA	NA	NA
Cig-per-day	ASXL1	ASXL1.M3.singleton	20	32366382	0.1211	0.0841	0.1496	0.0314609	112670	-+	0.342336	NA	NA	NA
Ever_smoker	ASXL1	ASXL1.M3.singleton	20	32366382	0.8896	0.1498	2.875e-09	0.00223693	579682	++	2.55327e-08	2.43416	3.26483	3.26483
Former_smoker	ASXL1	ASXL1.M3.singleton	20	32366382	-0.6956	0.1597	1.319e-05	0.00293742	213907	--	7.34309e-05	0.498775	0.682094	0.682094
Heavy_smoker	ASXL1	ASXL1.M3.singleton	20	32366382	0.8328	0.1787	3.159e-06	0.00287681	407727	++	1.93165e-05	2.29975	3.26432	3.26432
Nicotine_dependence	ASXL1	ASXL1.M3.singleton	20	32366382	0.8644	0.1536	1.835e-08	0.00220709	509980	++	1.55558e-07	2.37358	3.20739	3.20739
Age_started_smoking	DNMT3A	DNMT3A.M1.0.0001	2	25234286	-0.0339	0.0327	0.2987	0.00306507	143553	?-	0.492987	NA	NA	NA
Cig-per-day	DNMT3A	DNMT3A.M1.0.0001	2	25234286	0.0016	0.0359	0.9647	0.0484756	112670	+-	0.991276	NA	NA	NA
Ever_smoker	DNMT3A	DNMT3A.M1.0.0001	2	25234286	0.1872	0.0377	6.634e-07	0.0165212	579682	++	4.66883e-06	1.20587	1.29835	1.29835
Former_smoker	DNMT3A	DNMT3A.M1.0.0001	2	25234286	-0.1891	0.072	0.00861	0.0139235	213907	--	0.0300143	0.827704	0.953153	0.953153
Heavy_smoker	DNMT3A	DNMT3A.M1.0.0001	2	25234286	0.1812	0.051	0.0003825	0.0200931	407727	++	0.00193518	1.19865	1.32467	1.32467
Nicotine_dependence	DNMT3A	DNMT3A.M1.0.0001	2	25234286	0.2328	0.0601	0.000108	0.0158492	509980	++	0.0005595	1.26213	1.41991	1.41991
Age_started_smoking	DNMT3A	DNMT3A.M1.0.001	2	25234286	-0.0339	0.0327	0.2987	0.00306507	143553	?-	0.492987	NA	NA	NA
Cig-per-day	DNMT3A	DNMT3A.M1.0.001	2	25234286	-0.0123	0.0351	0.7266	0.0605086	112670	+-	0.871453	NA	NA	NA
Ever_smoker	DNMT3A	DNMT3A.M1.0.001	2	25234286	0.185	0.0375	7.895e-07	0.0170903	579682	++	5.25863e-06	1.20322	1.29499	1.29499
Former_smoker	DNMT3A	DNMT3A.M1.0.001	2	25234286	-0.2041	0.0716	0.004365	0.0143125	213907	--	0.0169598	0.815381	0.938226	0.938226
Heavy_smoker	DNMT3A	DNMT3A.M1.0.001	2	25234286	0.1802	0.0509	0.0003943	0.0215533	407727	++	0.00193518	1.19746	1.32308	1.32308
Nicotine_dependence	DNMT3A	DNMT3A.M1.0.001	2	25234286	0.2351	0.0597	8.247e-05	0.0164026	509980	++	0.000433258	1.26504	1.42207	1.42207
Age_started_smoking	DNMT3A	DNMT3A.M1.0.01	2	25234286	-0.0339	0.0327	0.2987	0.00306507	143553	?-	0.492987	NA	NA	NA
Cig-per-day	DNMT3A	DNMT3A.M1.0.01	2	25234286	-0.0123	0.0351	0.7266	0.0605086	112670	+-	0.871453	NA	NA	NA
Ever_smoker	DNMT3A	DNMT3A.M1.0.01	2	25234286	0.185	0.0375	7.895e-07	0.0170903	579682	++	5.25863e-06	1.20322	1.29499	1.29499
Former_smoker	DNMT3A	DNMT3A.M1.0.01	2	25234286	-0.2041	0.0716	0.004365	0.0143125	213907	--	0.0169598	0.815381	0.938226	0.938226
Heavy_smoker	DNMT3A	DNMT3A.M1.0.01	2	25234286	0.1802	0.0509	0.0003943	0.0215533	407727	++	0.00193518	1.19746	1.32308	1.32308
Nicotine_dependence	DNMT3A	DNMT3A.M1.0.01	2	25234286	0.2351	0.0597	8.247e-05	0.0164026	509980	++	0.000433258	1.26504	1.42207	1.42207
Age_started_smoking	DNMT3A	DNMT3A.M1.0.05	2	25234286	-0.0339	0.0327	0.2987	0.00306507	143553	?-	0.492987	NA	NA	NA
Cig-per-day	DNMT3A	DNMT3A.M1.0.05	2	25234286	-0.0123	0.0351	0.7266	0.0605086	112670	+-	0.871453	NA	NA	NA
Ever_smoker	DNMT3A	DNMT3A.M1.0.05	2	25234286	0.185	0.0375	7.895e-07	0.0170903	579682	++	5.25863e-06	1.20322	1.29499	1.29499
Former_smoker	DNMT3A	DNMT3A.M1.0.05	2	25234286	-0.2041	0.0716	0.004365	0.0143125	213907	--	0.0169598	0.815381	0.938226	0.938226
Heavy_smoker	DNMT3A	DNMT3A.M1.0.05	2	25234286	0.1802	0.0509	0.0003943	0.0215533	407727	++	0.00193518	1.19746	1.32308	1.32308
Nicotine_dependence	DNMT3A	DNMT3A.M1.0.05	2	25234286	0.2351	0.0597	8.247e-05	0.0164026	509980	++	0.000433258	1.26504	1.42207	1.42207
Age_started_smoking	DNMT3A	DNMT3A.M1.singleton	2	25234286	-0.0597	0.0562	0.2877	0.00103098	143553	?-	0.487782	NA	NA	NA
Cig-per-day	DNMT3A	DNMT3A.M1.singleton	2	25234286	0.0005	0.0546	0.9929	0.0465479	112670	+-	0.9987	NA	NA	NA
Ever_smoker	DNMT3A	DNMT3A.M1.singleton	2	25234286	0.1633	0.0767	0.03323	0.0054457	579682	++	0.0991583	1.17739	1.36839	1.36839
Former_smoker	DNMT3A	DNMT3A.M1.singleton	2	25234286	-0.1507	0.1154	0.1915	0.00622522	213907	--	0.386865	0.860106	1.07841	1.07841
Heavy_smoker	DNMT3A	DNMT3A.M1.singleton	2	25234286	0.0618	0.1006	0.5393	0.00901765	407727	-+	0.700902	1.06375	1.2956	1.2956
Nicotine_dependence	DNMT3A	DNMT3A.M1.singleton	2	25234286	0.1014	0.12	0.3982	0.00546325	509980	++	0.569075	1.10672	1.40018	1.40018
Age_started_smoking	DNMT3A	DNMT3A.M3.0.0001	2	25234286	0.0082	0.0232	0.7246	0.00609531	143553	?+	0.871453	NA	NA	NA
Cig-per-day	DNMT3A	DNMT3A.M3.0.0001	2	25234286	0.0046	0.0256	0.8559	0.105226	112670	-+	0.952987	NA	NA	NA
Ever_smoker	DNMT3A	DNMT3A.M3.0.0001	2	25234286	0.1763	0.0267	4.26e-11	0.0328164	579682	++	4.29454e-10	1.1928	1.25688	1.25688
Former_smoker	DNMT3A	DNMT3A.M3.0.0001	2	25234286	-0.2183	0.0492	9.313e-06	0.0281409	213907	--	5.50032e-05	0.803884	0.885265	0.885265
Heavy_smoker	DNMT3A	DNMT3A.M3.0.0001	2	25234286	0.1575	0.0363	1.432e-05	0.0412363	407727	++	7.85494e-05	1.17058	1.2569	1.2569
Nicotine_dependence	DNMT3A	DNMT3A.M3.0.0001	2	25234286	0.2725	0.0415	5.093e-11	0.0316605	509980	++	4.99918e-10	1.31324	1.42453	1.42453
Age_started_smoking	DNMT3A	DNMT3A.M3.0.001	2	25234286	0.0129	0.0225	0.5653	0.00651676	143553	?+	0.7172	NA	NA	NA
Cig-per-day	DNMT3A	DNMT3A.M3.0.001	2	25234286	0	0.0243	0.9987	0.149872	112670	-+	0.9987	NA	NA	NA
Ever_smoker	DNMT3A	DNMT3A.M3.0.001	2	25234286	0.1803	0.0257	2.165e-12	0.0371176	579682	++	2.44711e-11	1.19758	1.25945	1.25945
Former_smoker	DNMT3A	DNMT3A.M3.0.001	2	25234286	-0.2235	0.047	1.999e-06	0.0316644	213907	--	1.26377e-05	0.799715	0.876884	0.876884
Heavy_smoker	DNMT3A	DNMT3A.M3.0.001	2	25234286	0.1553	0.0351	9.585e-06	0.0458246	407727	++	5.50032e-05	1.16801	1.25119	1.25119
Nicotine_dependence	DNMT3A	DNMT3A.M3.0.001	2	25234286	0.2657	0.0396	1.889e-11	0.0359502	509980	++	1.95721e-10	1.30434	1.40961	1.40961
Age_started_smoking	DNMT3A	DNMT3A.M3.0.01	2	25234286	0.0129	0.0225	0.5653	0.00651676	143553	?+	0.7172	NA	NA	NA
Cig-per-day	DNMT3A	DNMT3A.M3.0.01	2	25234286	0	0.0243	0.9987	0.149872	112670	-+	0.9987	NA	NA	NA
Ever_smoker	DNMT3A	DNMT3A.M3.0.01	2	25234286	0.1803	0.0257	2.165e-12	0.0371176	579682	++	2.44711e-11	1.19758	1.25945	1.25945
Former_smoker	DNMT3A	DNMT3A.M3.0.01	2	25234286	-0.2235	0.047	1.999e-06	0.0316644	213907	--	1.26377e-05	0.799715	0.876884	0.876884
Heavy_smoker	DNMT3A	DNMT3A.M3.0.01	2	25234286	0.1553	0.0351	9.585e-06	0.0458246	407727	++	5.50032e-05	1.16801	1.25119	1.25119
Nicotine_dependence	DNMT3A	DNMT3A.M3.0.01	2	25234286	0.2657	0.0396	1.889e-11	0.0359502	509980	++	1.95721e-10	1.30434	1.40961	1.40961
Age_started_smoking	DNMT3A	DNMT3A.M3.0.05	2	25234286	0.0129	0.0225	0.5653	0.00651676	143553	?+	0.7172	NA	NA	NA
Cig-per-day	DNMT3A	DNMT3A.M3.0.05	2	25234286	0	0.0243	0.9987	0.149872	112670	-+	0.9987	NA	NA	NA
Ever_smoker	DNMT3A	DNMT3A.M3.0.05	2	25234286	0.1803	0.0257	2.165e-12	0.0371176	579682	++	2.44711e-11	1.19758	1.25945	1.25945
Former_smoker	DNMT3A	DNMT3A.M3.0.05	2	25234286	-0.2235	0.047	1.999e-06	0.0316644	213907	--	1.26377e-05	0.799715	0.876884	0.876884
Heavy_smoker	DNMT3A	DNMT3A.M3.0.05	2	25234286	0.1553	0.0351	9.585e-06	0.0458246	407727	++	5.50032e-05	1.16801	1.25119	1.25119
Nicotine_dependence	DNMT3A	DNMT3A.M3.0.05	2	25234286	0.2657	0.0396	1.889e-11	0.0359502	509980	++	1.95721e-10	1.30434	1.40961	1.40961
Age_started_smoking	DNMT3A	DNMT3A.M3.singleton	2	25234286	-0.0426	0.0426	0.3179	0.00179376	143553	?-	0.503316	NA	NA	NA
Cig-per-day	DNMT3A	DNMT3A.M3.singleton	2	25234286	-0.0289	0.0403	0.4738	0.101159	112670	--	0.633181	NA	NA	NA
Ever_smoker	DNMT3A	DNMT3A.M3.singleton	2	25234286	0.1679	0.061	0.005944	0.00922704	579682	++	0.0219563	1.18282	1.33304	1.33304
Former_smoker	DNMT3A	DNMT3A.M3.singleton	2	25234286	-0.2164	0.0852	0.01115	0.0109704	213907	--	0.037468	0.805413	0.951793	0.951793
Heavy_smoker	DNMT3A	DNMT3A.M3.singleton	2	25234286	0.1338	0.0789	0.09007	0.0167968	407727	++	0.231697	1.14316	1.33435	1.33435
Nicotine_dependence	DNMT3A	DNMT3A.M3.singleton	2	25234286	0.1604	0.0952	0.09198	0.009347	509980	++	0.23499	1.17398	1.41481	1.41481
Age_started_smoking	JAK2	JAK2.M3.0.001	9	5073770	-0.0183	0.0916	0.8416	0.000372685	143553	?-	0.951263	NA	NA	NA
Cig-per-day	JAK2	JAK2.M3.0.001	9	5073770	-0.1691	0.0986	0.08621	0.000401717	105796	?-	0.223308	NA	NA	NA
Ever_smoker	JAK2	JAK2.M3.0.001	9	5073770	-0.153	0.092	0.09642	0.00335107	579680	--	0.238427	0.85813	1.0277	1.0277
Former_smoker	JAK2	JAK2.M3.0.001	9	5073770	0.4926	0.1904	0.009677	0.00250007	213907	++	0.0328138	1.63657	2.37687	2.37687
Heavy_smoker	JAK2	JAK2.M3.0.001	9	5073770	-0.1836	0.1258	0.1444	0.00468783	407725	+-	0.334542	0.832269	1.06499	1.06499
Nicotine_dependence	JAK2	JAK2.M3.0.001	9	5073770	-0.1144	0.149	0.4425	0.00334269	509978	--	0.618174	0.891901	1.1944	1.1944
Age_started_smoking	JAK2	JAK2.M3.0.01	9	5073770	-0.0183	0.0916	0.8416	0.000372685	143553	?-	0.951263	NA	NA	NA
Cig-per-day	JAK2	JAK2.M3.0.01	9	5073770	-0.0583	0.0906	0.5197	0.017119	112670	+-	0.677791	NA	NA	NA
Ever_smoker	JAK2	JAK2.M3.0.01	9	5073770	-0.153	0.092	0.09642	0.00335107	579680	--	0.238427	0.85813	1.0277	1.0277
Former_smoker	JAK2	JAK2.M3.0.01	9	5073770	0.4926	0.1904	0.009677	0.00250007	213907	++	0.0328138	1.63657	2.37687	2.37687
Heavy_smoker	JAK2	JAK2.M3.0.01	9	5073770	-0.1836	0.1258	0.1444	0.00468783	407725	+-	0.334542	0.832269	1.06499	1.06499
Nicotine_dependence	JAK2	JAK2.M3.0.01	9	5073770	-0.1144	0.149	0.4425	0.00334269	509978	--	0.618174	0.891901	1.1944	1.1944
Age_started_smoking	JAK2	JAK2.M3.0.05	9	5073770	-0.0183	0.0916	0.8416	0.000372685	143553	?-	0.951263	NA	NA	NA
Cig-per-day	JAK2	JAK2.M3.0.05	9	5073770	-0.0583	0.0906	0.5197	0.017119	112670	+-	0.677791	NA	NA	NA
Ever_smoker	JAK2	JAK2.M3.0.05	9	5073770	-0.153	0.092	0.09642	0.00335107	579680	--	0.238427	0.85813	1.0277	1.0277
Former_smoker	JAK2	JAK2.M3.0.05	9	5073770	0.4926	0.1904	0.009677	0.00250007	213907	++	0.0328138	1.63657	2.37687	2.37687
Heavy_smoker	JAK2	JAK2.M3.0.05	9	5073770	-0.1836	0.1258	0.1444	0.00468783	407725	+-	0.334542	0.832269	1.06499	1.06499
Nicotine_dependence	JAK2	JAK2.M3.0.05	9	5073770	-0.1144	0.149	0.4425	0.00334269	509978	--	0.618174	0.891901	1.1944	1.1944
Heavy_smoker	PPM1D	PPM1D.pLOF.0.0001	17	60662996	0.6006	0.12	5.535e-07	0.00710924	407727	++	3.9703e-06	1.82321	2.30666	2.30666
Heavy_smoker	PPM1D	PPM1D.pLOF.0.001	17	60662996	0.6006	0.12	5.535e-07	0.00710924	407727	++	3.9703e-06	1.82321	2.30666	2.30666
Heavy_smoker	PPM1D	PPM1D.pLOF.0.01	17	60662996	0.6006	0.12	5.535e-07	0.00710924	407727	++	3.9703e-06	1.82321	2.30666	2.30666
Heavy_smoker	PPM1D	PPM1D.pLOF.0.05	17	60662996	0.6006	0.12	5.535e-07	0.00710924	407727	++	3.9703e-06	1.82321	2.30666	2.30666
Heavy_smoker	PPM1D	PPM1D.pLOF_miss.0.0001	17	60662996	0.6006	0.12	5.535e-07	0.00710924	407727	++	3.9703e-06	1.82321	2.30666	2.30666
Heavy_smoker	PPM1D	PPM1D.pLOF_miss.0.001	17	60662996	0.6006	0.12	5.535e-07	0.00710924	407727	++	3.9703e-06	1.82321	2.30666	2.30666
Heavy_smoker	PPM1D	PPM1D.pLOF_miss.0.01	17	60662996	0.6006	0.12	5.535e-07	0.00710924	407727	++	3.9703e-06	1.82321	2.30666	2.30666
Heavy_smoker	PPM1D	PPM1D.pLOF_miss.0.05	17	60662996	0.6006	0.12	5.535e-07	0.00710924	407727	++	3.9703e-06	1.82321	2.30666	2.30666
Ever_smoker	PPM1D	PPM1D.pLOF.0.001	17	60662996	0.2688	0.0893	0.002621	0.00545839	579682	++	0.0109846	1.30839	1.55866	1.55866
Ever_smoker	PPM1D	PPM1D.pLOF.0.01	17	60662996	0.2688	0.0893	0.002621	0.00545839	579682	++	0.0109846	1.30839	1.55866	1.55866
Ever_smoker	PPM1D	PPM1D.pLOF.0.05	17	60662996	0.2688	0.0893	0.002621	0.00545839	579682	++	0.0109846	1.30839	1.55866	1.55866
Ever_smoker	PPM1D	PPM1D.pLOF_miss.0.001	17	60662996	0.2688	0.0893	0.002621	0.00545839	579682	++	0.0109846	1.30839	1.55866	1.55866
Ever_smoker	PPM1D	PPM1D.pLOF_miss.0.01	17	60662996	0.2688	0.0893	0.002621	0.00545839	579682	++	0.0109846	1.30839	1.55866	1.55866
Ever_smoker	PPM1D	PPM1D.pLOF_miss.0.05	17	60662996	0.2688	0.0893	0.002621	0.00545839	579682	++	0.0109846	1.30839	1.55866	1.55866
Ever_smoker	PPM1D	PPM1D.pLOF.0.0001	17	60662996	0.2696	0.0914	0.003201	0.00500992	579682	++	0.0131206	1.30944	1.56634	1.56634
Ever_smoker	PPM1D	PPM1D.pLOF_miss.0.0001	17	60662996	0.2696	0.0914	0.003201	0.00500992	579682	++	0.0131206	1.30944	1.56634	1.56634
Nicotine_dependence	PPM1D	PPM1D.pLOF.0.0001	17	60662996	0.3998	0.1365	0.00339	0.00491622	509980	++	0.0135965	1.49153	1.94905	1.94905
Nicotine_dependence	PPM1D	PPM1D.pLOF_miss.0.0001	17	60662996	0.3998	0.1365	0.00339	0.00491622	509980	++	0.0135965	1.49153	1.94905	1.94905
Nicotine_dependence	PPM1D	PPM1D.pLOF.0.001	17	60662996	0.3631	0.1323	0.006063	0.00538033	509980	++	0.0219563	1.43778	1.86341	1.86341
Nicotine_dependence	PPM1D	PPM1D.pLOF.0.01	17	60662996	0.3631	0.1323	0.006063	0.00538033	509980	++	0.0219563	1.43778	1.86341	1.86341
Nicotine_dependence	PPM1D	PPM1D.pLOF.0.05	17	60662996	0.3631	0.1323	0.006063	0.00538033	509980	++	0.0219563	1.43778	1.86341	1.86341
Nicotine_dependence	PPM1D	PPM1D.pLOF_miss.0.001	17	60662996	0.3631	0.1323	0.006063	0.00538033	509980	++	0.0219563	1.43778	1.86341	1.86341
Nicotine_dependence	PPM1D	PPM1D.pLOF_miss.0.01	17	60662996	0.3631	0.1323	0.006063	0.00538033	509980	++	0.0219563	1.43778	1.86341	1.86341
Nicotine_dependence	PPM1D	PPM1D.pLOF_miss.0.05	17	60662996	0.3631	0.1323	0.006063	0.00538033	509980	++	0.0219563	1.43778	1.86341	1.86341
Cig-per-day	PPM1D	PPM1D.pLOF.singleton	17	60662996	0.2448	0.1345	0.06871	0.0192217	112670	++	0.188447	NA	NA	NA
Cig-per-day	PPM1D	PPM1D.pLOF_miss.singleton	17	60662996	0.2448	0.1345	0.06871	0.0192217	112670	++	0.188447	NA	NA	NA
Cig-per-day	PPM1D	PPM1D.pLOF.0.0001	17	60662996	0.1248	0.0846	0.1402	0.0195891	112670	++	0.330978	NA	NA	NA
Cig-per-day	PPM1D	PPM1D.pLOF_miss.0.0001	17	60662996	0.1248	0.0846	0.1402	0.0195891	112670	++	0.330978	NA	NA	NA
Nicotine_dependence	PPM1D	PPM1D.pLOF.singleton	17	60662996	0.4044	0.302	0.1806	0.00102966	509980	++	0.376334	1.4984	2.7083	2.7083
Nicotine_dependence	PPM1D	PPM1D.pLOF_miss.singleton	17	60662996	0.4044	0.302	0.1806	0.00102966	509980	++	0.376334	1.4984	2.7083	2.7083
Cig-per-day	PPM1D	PPM1D.pLOF.0.001	17	60662996	0.101	0.0785	0.1981	0.0398569	112670	++	0.386865	NA	NA	NA
Cig-per-day	PPM1D	PPM1D.pLOF.0.01	17	60662996	0.101	0.0785	0.1981	0.0398569	112670	++	0.386865	NA	NA	NA
Cig-per-day	PPM1D	PPM1D.pLOF.0.05	17	60662996	0.101	0.0785	0.1981	0.0398569	112670	++	0.386865	NA	NA	NA
Cig-per-day	PPM1D	PPM1D.pLOF_miss.0.001	17	60662996	0.101	0.0785	0.1981	0.0398569	112670	++	0.386865	NA	NA	NA
Cig-per-day	PPM1D	PPM1D.pLOF_miss.0.01	17	60662996	0.101	0.0785	0.1981	0.0398569	112670	++	0.386865	NA	NA	NA
Cig-per-day	PPM1D	PPM1D.pLOF_miss.0.05	17	60662996	0.101	0.0785	0.1981	0.0398569	112670	++	0.386865	NA	NA	NA
Age_started_smoking	PPM1D	PPM1D.pLOF.0.0001	17	60662993	-0.0941	0.0843	0.2646	0.000456277	143553	?-	0.463361	NA	NA	NA
Age_started_smoking	PPM1D	PPM1D.pLOF.0.001	17	60662993	-0.0941	0.0843	0.2646	0.000456277	143553	?-	0.463361	NA	NA	NA
Age_started_smoking	PPM1D	PPM1D.pLOF.0.01	17	60662993	-0.0941	0.0843	0.2646	0.000456277	143553	?-	0.463361	NA	NA	NA
Age_started_smoking	PPM1D	PPM1D.pLOF.0.05	17	60662993	-0.0941	0.0843	0.2646	0.000456277	143553	?-	0.463361	NA	NA	NA
Age_started_smoking	PPM1D	PPM1D.pLOF_miss.0.0001	17	60662993	-0.0941	0.0843	0.2646	0.000456277	143553	?-	0.463361	NA	NA	NA
Age_started_smoking	PPM1D	PPM1D.pLOF_miss.0.001	17	60662993	-0.0941	0.0843	0.2646	0.000456277	143553	?-	0.463361	NA	NA	NA
Age_started_smoking	PPM1D	PPM1D.pLOF_miss.0.01	17	60662993	-0.0941	0.0843	0.2646	0.000456277	143553	?-	0.463361	NA	NA	NA
Age_started_smoking	PPM1D	PPM1D.pLOF_miss.0.05	17	60662993	-0.0941	0.0843	0.2646	0.000456277	143553	?-	0.463361	NA	NA	NA
Former_smoker	PPM1D	PPM1D.pLOF.0.001	17	60662996	0.1569	0.1556	0.313	0.00461258	213907	++	0.498927	1.16988	1.58705	1.58705
Former_smoker	PPM1D	PPM1D.pLOF.0.01	17	60662996	0.1569	0.1556	0.313	0.00461258	213907	++	0.498927	1.16988	1.58705	1.58705
Former_smoker	PPM1D	PPM1D.pLOF.0.05	17	60662996	0.1569	0.1556	0.313	0.00461258	213907	++	0.498927	1.16988	1.58705	1.58705
Former_smoker	PPM1D	PPM1D.pLOF_miss.0.001	17	60662996	0.1569	0.1556	0.313	0.00461258	213907	++	0.498927	1.16988	1.58705	1.58705
Former_smoker	PPM1D	PPM1D.pLOF_miss.0.01	17	60662996	0.1569	0.1556	0.313	0.00461258	213907	++	0.498927	1.16988	1.58705	1.58705
Former_smoker	PPM1D	PPM1D.pLOF_miss.0.05	17	60662996	0.1569	0.1556	0.313	0.00461258	213907	++	0.498927	1.16988	1.58705	1.58705
Heavy_smoker	PPM1D	PPM1D.pLOF.singleton	17	60662996	0.2598	0.2618	0.321	0.00243548	407727	++	0.503316	1.29667	2.1661	2.1661
Heavy_smoker	PPM1D	PPM1D.pLOF_miss.singleton	17	60662996	0.2598	0.2618	0.321	0.00243548	407727	++	0.503316	1.29667	2.1661	2.1661
Former_smoker	PPM1D	PPM1D.pLOF.0.0001	17	60662996	0.1418	0.159	0.3725	0.00424523	213907	++	0.534394	1.15235	1.57372	1.57372
Former_smoker	PPM1D	PPM1D.pLOF_miss.0.0001	17	60662996	0.1418	0.159	0.3725	0.00424523	213907	++	0.534394	1.15235	1.57372	1.57372
Age_started_smoking	PPM1D	PPM1D.pLOF.singleton	17	60662993	0.0756	0.1679	0.6525	0.00011494	143553	?+	0.813988	NA	NA	NA
Age_started_smoking	PPM1D	PPM1D.pLOF_miss.singleton	17	60662993	0.0756	0.1679	0.6525	0.00011494	143553	?+	0.813988	NA	NA	NA
Ever_smoker	PPM1D	PPM1D.pLOF.singleton	17	60662996	0.0648	0.2097	0.7574	0.000987076	579682	++	0.896858	1.06695	1.60932	1.60932
Ever_smoker	PPM1D	PPM1D.pLOF_miss.singleton	17	60662996	0.0648	0.2097	0.7574	0.000987076	579682	++	0.896858	1.06695	1.60932	1.60932
Former_smoker	PPM1D	PPM1D.pLOF.singleton	17	60662996	-0.0402	0.298	0.8926	0.00125168	213907	+-	0.985029	0.960597	1.72268	1.72268
Former_smoker	PPM1D	PPM1D.pLOF_miss.singleton	17	60662996	-0.0402	0.298	0.8926	0.00125168	213907	+-	0.985029	0.960597	1.72268	1.72268
Age_started_smoking	SF3B1	SF3B1.M3.0.0001	2	197401765	0.0035	0.1566	0.9823	0.000132355	143553	?+	0.9987	NA	NA	NA
Cig-per-day	SF3B1	SF3B1.M3.0.0001	2	197401765	-0.3162	0.1674	0.05896	0.00608696	112670	--	0.165354	NA	NA	NA
Ever_smoker	SF3B1	SF3B1.M3.0.0001	2	197401765	0.3267	0.1474	0.02667	0.00130265	579682	-+	0.0835959	1.38639	1.85077	1.85077
Former_smoker	SF3B1	SF3B1.M3.0.0001	2	197401765	-0.2624	0.3309	0.4278	0.000996722	213907	--	0.604853	0.769203	1.47133	1.47133
Heavy_smoker	SF3B1	SF3B1.M3.0.0001	2	197401765	0.4145	0.1888	0.02813	0.00155263	407727	-+	0.086004	1.51361	2.19142	2.19142
Nicotine_dependence	SF3B1	SF3B1.M3.0.0001	2	197401765	0.4299	0.2356	0.06809	0.00126776	509980	++	0.188447	1.5371	2.43921	2.43921
Age_started_smoking	SF3B1	SF3B1.M3.0.001	2	197401765	-0.1271	0.1087	0.242	0.00027516	143553	?-	0.455889	NA	NA	NA
Cig-per-day	SF3B1	SF3B1.M3.0.001	2	197401765	0.0012	0.1063	0.9911	0.0193676	112670	-+	0.9987	NA	NA	NA
Ever_smoker	SF3B1	SF3B1.M3.0.001	2	197401765	0.2762	0.1107	0.01258	0.00416566	579682	++	0.0411609	1.31811	1.6375	1.6375
Former_smoker	SF3B1	SF3B1.M3.0.001	2	197401765	-0.011	0.1998	0.9562	0.00341354	213907	+-	0.990202	0.98906	1.46317	1.46317
Heavy_smoker	SF3B1	SF3B1.M3.0.001	2	197401765	0.3308	0.166	0.04631	0.00508555	407727	-+	0.13495	1.39208	1.92738	1.92738
Nicotine_dependence	SF3B1	SF3B1.M3.0.001	2	197401765	0.3848	0.169	0.02282	0.00403444	509980	++	0.0721344	1.46932	2.04631	2.04631
Age_started_smoking	SF3B1	SF3B1.M3.0.01	2	197401765	-0.1271	0.1087	0.242	0.00027516	143553	?-	0.455889	NA	NA	NA
Cig-per-day	SF3B1	SF3B1.M3.0.01	2	197401765	0.0012	0.1063	0.9911	0.0193676	112670	-+	0.9987	NA	NA	NA
Ever_smoker	SF3B1	SF3B1.M3.0.01	2	197401765	0.2762	0.1107	0.01258	0.00416566	579682	++	0.0411609	1.31811	1.6375	1.6375
Former_smoker	SF3B1	SF3B1.M3.0.01	2	197401765	-0.011	0.1998	0.9562	0.00341354	213907	+-	0.990202	0.98906	1.46317	1.46317
Heavy_smoker	SF3B1	SF3B1.M3.0.01	2	197401765	0.3308	0.166	0.04631	0.00508555	407727	-+	0.13495	1.39208	1.92738	1.92738
Nicotine_dependence	SF3B1	SF3B1.M3.0.01	2	197401765	0.3848	0.169	0.02282	0.00403444	509980	++	0.0721344	1.46932	2.04631	2.04631
Age_started_smoking	SF3B1	SF3B1.M3.0.05	2	197401765	-0.1271	0.1087	0.242	0.00027516	143553	?-	0.455889	NA	NA	NA
Cig-per-day	SF3B1	SF3B1.M3.0.05	2	197401765	0.0012	0.1063	0.9911	0.0193676	112670	-+	0.9987	NA	NA	NA
Ever_smoker	SF3B1	SF3B1.M3.0.05	2	197401765	0.2762	0.1107	0.01258	0.00416566	579682	++	0.0411609	1.31811	1.6375	1.6375
Former_smoker	SF3B1	SF3B1.M3.0.05	2	197401765	-0.011	0.1998	0.9562	0.00341354	213907	+-	0.990202	0.98906	1.46317	1.46317
Heavy_smoker	SF3B1	SF3B1.M3.0.05	2	197401765	0.3308	0.166	0.04631	0.00508555	407727	-+	0.13495	1.39208	1.92738	1.92738
Nicotine_dependence	SF3B1	SF3B1.M3.0.05	2	197401765	0.3848	0.169	0.02282	0.00403444	509980	++	0.0721344	1.46932	2.04631	2.04631
Age_started_smoking	SF3B1	SF3B1.M3.singleton	2	197401765	0.0761	0.3648	0.8349	2.43812e-05	143553	?+	0.951263	NA	NA	NA
Cig-per-day	SF3B1	SF3B1.M3.singleton	2	197401765	-0.3618	0.27	0.1803	0.00599133	112670	--	0.376334	NA	NA	NA
Ever_smoker	SF3B1	SF3B1.M3.singleton	2	197401765	1.3492	0.8361	0.1066	4.02182e-05	579682	++	0.256528	3.85434	19.8451	19.8451
Former_smoker	SF3B1	SF3B1.M3.singleton	2	197401765	-0.4587	0.7598	0.5461	0.000144371	213907	-+	0.707275	0.632105	2.80249	2.80249
Heavy_smoker	SF3B1	SF3B1.M3.singleton	2	197401765	1.7549	0.9278	0.05857	0.000195397	407727	++	0.165354	5.78287	35.6371	35.6371
Nicotine_dependence	SF3B1	SF3B1.M3.singleton	2	197401765	2.3209	0.9611	0.01575	5.85663e-05	509980	++	0.0510848	10.1848	66.9975	66.9975
Age_started_smoking	SRSF2	SRSF2.M3.0.0001	17	76736877	-0.5908	0.3645	0.1051	2.43814e-05	143552	?-	0.25456	NA	NA	NA
Cig-per-day	SRSF2	SRSF2.M3.0.0001	17	76736877	0.0966	0.3039	0.7505	0.00241969	112670	-+	0.896858	NA	NA	NA
Ever_smoker	SRSF2	SRSF2.M3.0.0001	17	76736877	0.4844	0.2459	0.04881	0.000278441	579682	++	0.140047	1.6232	2.62837	2.62837
Former_smoker	SRSF2	SRSF2.M3.0.0001	17	76736877	0.8598	0.6711	0.2001	0.000230803	213906	++	0.388736	2.36269	8.80356	8.80356
Heavy_smoker	SRSF2	SRSF2.M3.0.0001	17	76736877	0.8716	0.287	0.002392	0.000280831	407727	++	0.0109846	2.39073	4.19595	4.19595
Nicotine_dependence	SRSF2	SRSF2.M3.0.0001	17	76736877	-0.4196	0.39	0.282	0.000277175	509980	+-	0.480301	0.65731	1.41171	1.41171
Age_started_smoking	SRSF2	SRSF2.M3.0.001	17	76736877	-0.0264	0.11	0.8105	0.000268194	143553	?-	0.927351	NA	NA	NA
Cig-per-day	SRSF2	SRSF2.M3.0.001	17	76736877	0.1443	0.1022	0.1578	0.0205849	112670	++	0.354575	NA	NA	NA
Ever_smoker	SRSF2	SRSF2.M3.0.001	17	76736877	0.2057	0.119	0.084	0.00301869	579682	++	0.219105	1.22838	1.55106	1.55106
Former_smoker	SRSF2	SRSF2.M3.0.001	17	76736877	0.1008	0.2142	0.6379	0.00279814	213907	++	0.801134	1.10606	1.68309	1.68309
Heavy_smoker	SRSF2	SRSF2.M3.0.001	17	76736877	0.4455	0.1689	0.008329	0.00342112	407727	++	0.0293087	1.56127	2.17395	2.17395
Nicotine_dependence	SRSF2	SRSF2.M3.0.001	17	76736877	0.046	0.1774	0.7956	0.00285357	509980	+-	0.918758	1.04707	1.48246	1.48246
Age_started_smoking	SRSF2	SRSF2.M3.0.01	17	76736877	-0.0264	0.11	0.8105	0.000268194	143553	?-	0.927351	NA	NA	NA
Cig-per-day	SRSF2	SRSF2.M3.0.01	17	76736877	0.1443	0.1022	0.1578	0.0205849	112670	++	0.354575	NA	NA	NA
Ever_smoker	SRSF2	SRSF2.M3.0.01	17	76736877	0.2057	0.119	0.084	0.00301869	579682	++	0.219105	1.22838	1.55106	1.55106
Former_smoker	SRSF2	SRSF2.M3.0.01	17	76736877	0.1008	0.2142	0.6379	0.00279814	213907	++	0.801134	1.10606	1.68309	1.68309
Heavy_smoker	SRSF2	SRSF2.M3.0.01	17	76736877	0.4455	0.1689	0.008329	0.00342112	407727	++	0.0293087	1.56127	2.17395	2.17395
Nicotine_dependence	SRSF2	SRSF2.M3.0.01	17	76736877	0.046	0.1774	0.7956	0.00285357	509980	+-	0.918758	1.04707	1.48246	1.48246
Age_started_smoking	SRSF2	SRSF2.M3.0.05	17	76736877	-0.0264	0.11	0.8105	0.000268194	143553	?-	0.927351	NA	NA	NA
Cig-per-day	SRSF2	SRSF2.M3.0.05	17	76736877	0.1443	0.1022	0.1578	0.0205849	112670	++	0.354575	NA	NA	NA
Ever_smoker	SRSF2	SRSF2.M3.0.05	17	76736877	0.2057	0.119	0.084	0.00301869	579682	++	0.219105	1.22838	1.55106	1.55106
Former_smoker	SRSF2	SRSF2.M3.0.05	17	76736877	0.1008	0.2142	0.6379	0.00279814	213907	++	0.801134	1.10606	1.68309	1.68309
Heavy_smoker	SRSF2	SRSF2.M3.0.05	17	76736877	0.4455	0.1689	0.008329	0.00342112	407727	++	0.0293087	1.56127	2.17395	2.17395
Nicotine_dependence	SRSF2	SRSF2.M3.0.05	17	76736877	0.046	0.1774	0.7956	0.00285357	509980	+-	0.918758	1.04707	1.48246	1.48246
Cig-per-day	SRSF2	SRSF2.M3.singleton	17	76736877	-0.1897	0.606	0.7543	0.000145476	6874	-?	0.896858	NA	NA	NA
Age_started_smoking	TET2	TET2.M1.0.0001	4	105233949	0.0278	0.0395	0.4821	0.00208982	143553	?+	0.633181	NA	NA	NA
Cig-per-day	TET2	TET2.M1.0.0001	4	105233946	0.0557	0.042	0.1845	0.0428208	112670	++	0.380213	NA	NA	NA
Ever_smoker	TET2	TET2.M1.0.0001	4	105233946	0.0379	0.0425	0.3722	0.0153005	579682	++	0.534394	1.03863	1.12885	1.12885
Former_smoker	TET2	TET2.M1.0.0001	4	105233946	-0.0045	0.0873	0.9586	0.0122759	213907	+-	0.990202	0.99551	1.18129	1.18129
Heavy_smoker	TET2	TET2.M1.0.0001	4	105233946	0.0029	0.0588	0.961	0.0191863	407727	-+	0.990202	1.0029	1.12541	1.12541
Nicotine_dependence	TET2	TET2.M1.0.0001	4	105233946	0.0682	0.0712	0.338	0.0148518	509980	-+	0.504296	1.07058	1.23091	1.23091
Age_started_smoking	TET2	TET2.M1.0.001	4	105233949	0.0278	0.0395	0.4821	0.00208982	143553	?+	0.633181	NA	NA	NA
Cig-per-day	TET2	TET2.M1.0.001	4	105233946	0.0561	0.0417	0.178	0.0499741	112670	++	0.376334	NA	NA	NA
Ever_smoker	TET2	TET2.M1.0.001	4	105233946	0.0379	0.0425	0.3722	0.0153005	579682	++	0.534394	1.03863	1.12885	1.12885
Former_smoker	TET2	TET2.M1.0.001	4	105233946	-0.0045	0.0873	0.9586	0.0122759	213907	+-	0.990202	0.99551	1.18129	1.18129
Heavy_smoker	TET2	TET2.M1.0.001	4	105233946	0.0029	0.0588	0.961	0.0191863	407727	-+	0.990202	1.0029	1.12541	1.12541
Nicotine_dependence	TET2	TET2.M1.0.001	4	105233946	0.0682	0.0712	0.338	0.0148518	509980	-+	0.504296	1.07058	1.23091	1.23091
Age_started_smoking	TET2	TET2.M1.0.01	4	105233949	0.0278	0.0395	0.4821	0.00208982	143553	?+	0.633181	NA	NA	NA
Cig-per-day	TET2	TET2.M1.0.01	4	105233946	0.0561	0.0417	0.178	0.0499741	112670	++	0.376334	NA	NA	NA
Ever_smoker	TET2	TET2.M1.0.01	4	105233946	0.0379	0.0425	0.3722	0.0153005	579682	++	0.534394	1.03863	1.12885	1.12885
Former_smoker	TET2	TET2.M1.0.01	4	105233946	-0.0045	0.0873	0.9586	0.0122759	213907	+-	0.990202	0.99551	1.18129	1.18129
Heavy_smoker	TET2	TET2.M1.0.01	4	105233946	0.0029	0.0588	0.961	0.0191863	407727	-+	0.990202	1.0029	1.12541	1.12541
Nicotine_dependence	TET2	TET2.M1.0.01	4	105233946	0.0682	0.0712	0.338	0.0148518	509980	-+	0.504296	1.07058	1.23091	1.23091
Age_started_smoking	TET2	TET2.M1.0.05	4	105233949	0.0278	0.0395	0.4821	0.00208982	143553	?+	0.633181	NA	NA	NA
Cig-per-day	TET2	TET2.M1.0.05	4	105233946	0.0561	0.0417	0.178	0.0499741	112670	++	0.376334	NA	NA	NA
Ever_smoker	TET2	TET2.M1.0.05	4	105233946	0.0379	0.0425	0.3722	0.0153005	579682	++	0.534394	1.03863	1.12885	1.12885
Former_smoker	TET2	TET2.M1.0.05	4	105233946	-0.0045	0.0873	0.9586	0.0122759	213907	+-	0.990202	0.99551	1.18129	1.18129
Heavy_smoker	TET2	TET2.M1.0.05	4	105233946	0.0029	0.0588	0.961	0.0191863	407727	-+	0.990202	1.0029	1.12541	1.12541
Nicotine_dependence	TET2	TET2.M1.0.05	4	105233946	0.0682	0.0712	0.338	0.0148518	509980	-+	0.504296	1.07058	1.23091	1.23091
Age_started_smoking	TET2	TET2.M1.singleton	4	105233949	0.038	0.0528	0.4719	0.00116682	143553	?+	0.633181	NA	NA	NA
Cig-per-day	TET2	TET2.M1.singleton	4	105233946	0.0629	0.0533	0.2377	0.0418746	112670	++	0.454677	NA	NA	NA
Ever_smoker	TET2	TET2.M1.singleton	4	105233946	0.0676	0.067	0.3126	0.00707456	579682	++	0.498927	1.06994	1.22008	1.22008
Former_smoker	TET2	TET2.M1.singleton	4	105233946	-0.0821	0.1157	0.4776	0.00707588	213907	+-	0.633181	0.92118	1.15566	1.15566
Heavy_smoker	TET2	TET2.M1.singleton	4	105233946	0.0016	0.0882	0.9859	0.0113885	407727	-+	0.9987	1.0016	1.19062	1.19062
Nicotine_dependence	TET2	TET2.M1.singleton	4	105233946	0.1143	0.1	0.2527	0.00699261	509980	-+	0.463361	1.12109	1.36383	1.36383
Age_started_smoking	TET2	TET2.M3.0.0001	4	105233949	0.0278	0.0395	0.4821	0.00208982	143553	?+	0.633181	NA	NA	NA
Cig-per-day	TET2	TET2.M3.0.0001	4	105233946	0.0557	0.042	0.1845	0.0428208	112670	++	0.380213	NA	NA	NA
Ever_smoker	TET2	TET2.M3.0.0001	4	105233946	0.0379	0.0425	0.3722	0.0153005	579682	++	0.534394	1.03863	1.12885	1.12885
Former_smoker	TET2	TET2.M3.0.0001	4	105233946	-0.0045	0.0873	0.9586	0.0122759	213907	+-	0.990202	0.99551	1.18129	1.18129
Heavy_smoker	TET2	TET2.M3.0.0001	4	105233946	0.0029	0.0588	0.961	0.0191863	407727	-+	0.990202	1.0029	1.12541	1.12541
Nicotine_dependence	TET2	TET2.M3.0.0001	4	105233946	0.0682	0.0712	0.338	0.0148518	509980	-+	0.504296	1.07058	1.23091	1.23091
Age_started_smoking	TET2	TET2.M3.0.001	4	105233949	0.0278	0.0395	0.4821	0.00208982	143553	?+	0.633181	NA	NA	NA
Cig-per-day	TET2	TET2.M3.0.001	4	105233946	0.0561	0.0417	0.178	0.0499741	112670	++	0.376334	NA	NA	NA
Ever_smoker	TET2	TET2.M3.0.001	4	105233946	0.0379	0.0425	0.3722	0.0153005	579682	++	0.534394	1.03863	1.12885	1.12885
Former_smoker	TET2	TET2.M3.0.001	4	105233946	-0.0045	0.0873	0.9586	0.0122759	213907	+-	0.990202	0.99551	1.18129	1.18129
Heavy_smoker	TET2	TET2.M3.0.001	4	105233946	0.0029	0.0588	0.961	0.0191863	407727	-+	0.990202	1.0029	1.12541	1.12541
Nicotine_dependence	TET2	TET2.M3.0.001	4	105233946	0.0682	0.0712	0.338	0.0148518	509980	-+	0.504296	1.07058	1.23091	1.23091
Age_started_smoking	TET2	TET2.M3.0.01	4	105233949	0.0278	0.0395	0.4821	0.00208982	143553	?+	0.633181	NA	NA	NA
Cig-per-day	TET2	TET2.M3.0.01	4	105233946	0.0561	0.0417	0.178	0.0499741	112670	++	0.376334	NA	NA	NA
Ever_smoker	TET2	TET2.M3.0.01	4	105233946	0.0379	0.0425	0.3722	0.0153005	579682	++	0.534394	1.03863	1.12885	1.12885
Former_smoker	TET2	TET2.M3.0.01	4	105233946	-0.0045	0.0873	0.9586	0.0122759	213907	+-	0.990202	0.99551	1.18129	1.18129
Heavy_smoker	TET2	TET2.M3.0.01	4	105233946	0.0029	0.0588	0.961	0.0191863	407727	-+	0.990202	1.0029	1.12541	1.12541
Nicotine_dependence	TET2	TET2.M3.0.01	4	105233946	0.0682	0.0712	0.338	0.0148518	509980	-+	0.504296	1.07058	1.23091	1.23091
Age_started_smoking	TET2	TET2.M3.0.05	4	105233949	0.0278	0.0395	0.4821	0.00208982	143553	?+	0.633181	NA	NA	NA
Cig-per-day	TET2	TET2.M3.0.05	4	105233946	0.0561	0.0417	0.178	0.0499741	112670	++	0.376334	NA	NA	NA
Ever_smoker	TET2	TET2.M3.0.05	4	105233946	0.0379	0.0425	0.3722	0.0153005	579682	++	0.534394	1.03863	1.12885	1.12885
Former_smoker	TET2	TET2.M3.0.05	4	105233946	-0.0045	0.0873	0.9586	0.0122759	213907	+-	0.990202	0.99551	1.18129	1.18129
Heavy_smoker	TET2	TET2.M3.0.05	4	105233946	0.0029	0.0588	0.961	0.0191863	407727	-+	0.990202	1.0029	1.12541	1.12541
Nicotine_dependence	TET2	TET2.M3.0.05	4	105233946	0.0682	0.0712	0.338	0.0148518	509980	-+	0.504296	1.07058	1.23091	1.23091
Age_started_smoking	TET2	TET2.M3.singleton	4	105233949	0.038	0.0528	0.4719	0.00116682	143553	?+	0.633181	NA	NA	NA
Cig-per-day	TET2	TET2.M3.singleton	4	105233946	0.0629	0.0533	0.2377	0.0418746	112670	++	0.454677	NA	NA	NA
Ever_smoker	TET2	TET2.M3.singleton	4	105233946	0.0676	0.067	0.3126	0.00707456	579682	++	0.498927	1.06994	1.22008	1.22008
Former_smoker	TET2	TET2.M3.singleton	4	105233946	-0.0821	0.1157	0.4776	0.00707588	213907	+-	0.633181	0.92118	1.15566	1.15566
Heavy_smoker	TET2	TET2.M3.singleton	4	105233946	0.0016	0.0882	0.9859	0.0113885	407727	-+	0.9987	1.0016	1.19062	1.19062
Nicotine_dependence	TET2	TET2.M3.singleton	4	105233946	0.1143	0.1	0.2527	0.00699261	509980	-+	0.463361	1.12109	1.36383	1.36383
Age_started_smoking	TP53	TP53.M1.0.0001	17	7669616	-0.0478	0.2578	0.8527	4.87625e-05	143553	?-	0.952267	NA	NA	NA
Cig-per-day	TP53	TP53.M1.0.0001	17	7670664	0.4642	0.2663	0.08131	0.00124759	112670	++	0.216633	NA	NA	NA
Ever_smoker	TP53	TP53.M1.0.0001	17	7670664	0.3147	0.2857	0.2707	0.0003289	579682	-+	0.465305	1.36985	2.39809	2.39809
Former_smoker	TP53	TP53.M1.0.0001	17	7670664	-0.1605	0.5514	0.771	0.000223917	213907	-+	0.901514	0.851718	2.5099	2.5099
Heavy_smoker	TP53	TP53.M1.0.0001	17	7670664	0.4642	0.4132	0.2613	0.000514645	407727	++	0.463361	1.59074	3.57538	3.57538
Nicotine_dependence	TP53	TP53.M1.0.0001	17	7670664	0.1699	0.4799	0.7233	0.000321265	509980	+-	0.871453	1.18519	3.03589	3.03589
Age_started_smoking	TP53	TP53.M1.0.001	17	7669616	-0.0478	0.2578	0.8527	4.87625e-05	143553	?-	0.952267	NA	NA	NA
Cig-per-day	TP53	TP53.M1.0.001	17	7670664	0.4642	0.2663	0.08131	0.00124759	112670	++	0.216633	NA	NA	NA
Ever_smoker	TP53	TP53.M1.0.001	17	7670664	0.3147	0.2857	0.2707	0.0003289	579682	-+	0.465305	1.36985	2.39809	2.39809
Former_smoker	TP53	TP53.M1.0.001	17	7670664	-0.1605	0.5514	0.771	0.000223917	213907	-+	0.901514	0.851718	2.5099	2.5099
Heavy_smoker	TP53	TP53.M1.0.001	17	7670664	0.4642	0.4132	0.2613	0.000514645	407727	++	0.463361	1.59074	3.57538	3.57538
Nicotine_dependence	TP53	TP53.M1.0.001	17	7670664	0.1699	0.4799	0.7233	0.000321265	509980	+-	0.871453	1.18519	3.03589	3.03589
Age_started_smoking	TP53	TP53.M1.0.01	17	7669616	-0.0478	0.2578	0.8527	4.87625e-05	143553	?-	0.952267	NA	NA	NA
Cig-per-day	TP53	TP53.M1.0.01	17	7670664	0.4642	0.2663	0.08131	0.00124759	112670	++	0.216633	NA	NA	NA
Ever_smoker	TP53	TP53.M1.0.01	17	7670664	0.3147	0.2857	0.2707	0.0003289	579682	-+	0.465305	1.36985	2.39809	2.39809
Former_smoker	TP53	TP53.M1.0.01	17	7670664	-0.1605	0.5514	0.771	0.000223917	213907	-+	0.901514	0.851718	2.5099	2.5099
Heavy_smoker	TP53	TP53.M1.0.01	17	7670664	0.4642	0.4132	0.2613	0.000514645	407727	++	0.463361	1.59074	3.57538	3.57538
Nicotine_dependence	TP53	TP53.M1.0.01	17	7670664	0.1699	0.4799	0.7233	0.000321265	509980	+-	0.871453	1.18519	3.03589	3.03589
Age_started_smoking	TP53	TP53.M1.0.05	17	7669616	-0.0478	0.2578	0.8527	4.87625e-05	143553	?-	0.952267	NA	NA	NA
Cig-per-day	TP53	TP53.M1.0.05	17	7670664	0.4642	0.2663	0.08131	0.00124759	112670	++	0.216633	NA	NA	NA
Ever_smoker	TP53	TP53.M1.0.05	17	7670664	0.3147	0.2857	0.2707	0.0003289	579682	-+	0.465305	1.36985	2.39809	2.39809
Former_smoker	TP53	TP53.M1.0.05	17	7670664	-0.1605	0.5514	0.771	0.000223917	213907	-+	0.901514	0.851718	2.5099	2.5099
Heavy_smoker	TP53	TP53.M1.0.05	17	7670664	0.4642	0.4132	0.2613	0.000514645	407727	++	0.463361	1.59074	3.57538	3.57538
Nicotine_dependence	TP53	TP53.M1.0.05	17	7670664	0.1699	0.4799	0.7233	0.000321265	509980	+-	0.871453	1.18519	3.03589	3.03589
Age_started_smoking	TP53	TP53.M1.singleton	17	7669616	-0.0356	0.341	0.9168	2.78643e-05	143553	?-	0.990202	NA	NA	NA
Cig-per-day	TP53	TP53.M1.singleton	17	7670664	0.4682	0.3469	0.177	0.00122243	112670	++	0.376334	NA	NA	NA
Ever_smoker	TP53	TP53.M1.singleton	17	7670664	0.0285	0.3971	0.9428	0.000261493	579682	-+	0.990202	1.02891	2.24076	2.24076
Former_smoker	TP53	TP53.M1.singleton	17	7670664	-0.7597	0.7177	0.2898	0.000149561	213907	--	0.489119	0.467807	1.90979	1.90979
Heavy_smoker	TP53	TP53.M1.singleton	17	7670664	0.6499	0.5586	0.2446	0.000491979	407727	++	0.458471	1.91535	5.7245	5.7245
Nicotine_dependence	TP53	TP53.M1.singleton	17	7670664	-0.1058	0.6203	0.8646	0.000253787	509980	+-	0.959809	0.899605	3.03432	3.03432
Age_started_smoking	TP53	TP53.M3.0.0001	17	7669616	-0.0278	0.1011	0.7833	0.000316956	143553	?-	0.913034	NA	NA	NA
Cig-per-day	TP53	TP53.M3.0.0001	17	7670664	0.0364	0.0947	0.7004	0.00997571	112670	-+	0.867938	NA	NA	NA
Ever_smoker	TP53	TP53.M3.0.0001	17	7670664	0.2093	0.1094	0.05562	0.00280699	579682	++	0.158368	1.23281	1.52764	1.52764
Former_smoker	TP53	TP53.M3.0.0001	17	7670664	-0.2569	0.2023	0.204	0.00226577	213907	--	0.394259	0.773446	1.14982	1.14982
Heavy_smoker	TP53	TP53.M3.0.0001	17	7670664	0.3112	0.157	0.04747	0.0037735	407727	++	0.137258	1.36506	1.85692	1.85692
Nicotine_dependence	TP53	TP53.M3.0.0001	17	7670664	0.3705	0.1731	0.03238	0.00277655	509980	++	0.098193	1.44846	2.03354	2.03354
Age_started_smoking	TP53	TP53.M3.0.001	17	7669616	0.051	0.0877	0.5613	0.000421447	143553	?+	0.7172	NA	NA	NA
Cig-per-day	TP53	TP53.M3.0.001	17	7670664	-0.0064	0.0909	0.9442	0.0183213	112670	-+	0.990202	NA	NA	NA
Ever_smoker	TP53	TP53.M3.0.001	17	7670664	0.1336	0.0961	0.1644	0.00295725	579682	++	0.362847	1.14294	1.37982	1.37982
Former_smoker	TP53	TP53.M3.0.001	17	7670664	-0.2384	0.1839	0.1948	0.00242147	213907	--	0.386865	0.787887	1.1298	1.1298
Heavy_smoker	TP53	TP53.M3.0.001	17	7670664	0.1317	0.1346	0.3282	0.00390601	407727	++	0.504296	1.14077	1.48515	1.48515
Nicotine_dependence	TP53	TP53.M3.0.001	17	7670664	0.2604	0.1573	0.0978	0.00293042	509980	++	0.238427	1.29745	1.76598	1.76598
Age_started_smoking	TP53	TP53.M3.0.01	17	7669616	0.051	0.0877	0.5613	0.000421447	143553	?+	0.7172	NA	NA	NA
Cig-per-day	TP53	TP53.M3.0.01	17	7670664	-0.0064	0.0909	0.9442	0.0183213	112670	-+	0.990202	NA	NA	NA
Ever_smoker	TP53	TP53.M3.0.01	17	7670664	0.1336	0.0961	0.1644	0.00295725	579682	++	0.362847	1.14294	1.37982	1.37982
Former_smoker	TP53	TP53.M3.0.01	17	7670664	-0.2384	0.1839	0.1948	0.00242147	213907	--	0.386865	0.787887	1.1298	1.1298
Heavy_smoker	TP53	TP53.M3.0.01	17	7670664	0.1317	0.1346	0.3282	0.00390601	407727	++	0.504296	1.14077	1.48515	1.48515
Nicotine_dependence	TP53	TP53.M3.0.01	17	7670664	0.2604	0.1573	0.0978	0.00293042	509980	++	0.238427	1.29745	1.76598	1.76598
Age_started_smoking	TP53	TP53.M3.0.05	17	7669616	0.051	0.0877	0.5613	0.000421447	143553	?+	0.7172	NA	NA	NA
Cig-per-day	TP53	TP53.M3.0.05	17	7670664	-0.0064	0.0909	0.9442	0.0183213	112670	-+	0.990202	NA	NA	NA
Ever_smoker	TP53	TP53.M3.0.05	17	7670664	0.1336	0.0961	0.1644	0.00295725	579682	++	0.362847	1.14294	1.37982	1.37982
Former_smoker	TP53	TP53.M3.0.05	17	7670664	-0.2384	0.1839	0.1948	0.00242147	213907	--	0.386865	0.787887	1.1298	1.1298
Heavy_smoker	TP53	TP53.M3.0.05	17	7670664	0.1317	0.1346	0.3282	0.00390601	407727	++	0.504296	1.14077	1.48515	1.48515
Nicotine_dependence	TP53	TP53.M3.0.05	17	7670664	0.2604	0.1573	0.0978	0.00293042	509980	++	0.238427	1.29745	1.76598	1.76598
Age_started_smoking	TP53	TP53.M3.singleton	17	7669616	-0.0667	0.1586	0.6739	0.000128872	143553	?-	0.837882	NA	NA	NA
Cig-per-day	TP53	TP53.M3.singleton	17	7670664	0.1665	0.154	0.2798	0.00967372	112670	-+	0.47874	NA	NA	NA
Ever_smoker	TP53	TP53.M3.singleton	17	7670664	0.3378	0.2163	0.1183	0.000862053	579682	-+	0.282858	1.40186	2.14202	2.14202
Former_smoker	TP53	TP53.M3.singleton	17	7670664	-0.5338	0.3183	0.09357	0.000948316	213907	--	0.237426	0.586373	1.09425	1.09425
Heavy_smoker	TP53	TP53.M3.singleton	17	7670664	0.6195	0.2909	0.0332	0.00172018	407727	++	0.0991583	1.858	3.28598	3.28598
Nicotine_dependence	TP53	TP53.M3.singleton	17	7670664	0.3418	0.3243	0.2919	0.000903033	509980	++	0.490445	1.40748	2.65761	2.65761

### Sheet: 10. Classic loci sumstats
Table 10. Burden associations of CHRNA5, CHRNA3, CHRNB4 and CYP family of genes at CYP2A6 locus.
gene	Burden	Chr	Phenotype	bt_qt	OR/Beta	LCI_Effect	UCI_Effect	Pval	Cases_Ref	Cases_Het	Cases_Alt	Controls_Ref	Controls_Het	Controls_Alt
CHRNA5	M3.01	15	Cig-per-day	Bt	0.1441	0.0709933	0.217207	0.0001127	112050	620	0	0	0	0
CHRNA3	M3.1	15	Cig-per-day	Bt	0.1419	0.0676174	0.216183	0.0001835	112070	600	0	0	0	0
CHRNA5	M3.1	15	Cig-per-day	Bt	0.1375	0.0653733	0.209627	0.0001897	112034	636	0	0	0	0
CHRNA5	M3.1	15	Heavy smoker	Bt	1.1497	1.05677	1.25079	0.001179	109596	896	2	371493	3340	9
CHRNA5	M1.01	15	Cig-per-day	Bt	0.196	0.0744822	0.317518	0.001583	112446	224	0	0	0	0
CHRNA5	M1.1	15	Cig-per-day	Bt	0.196	0.0744822	0.317518	0.001583	112446	224	0	0	0	0
CYP2B6	M1.1	19	Nicotine dependence	Bt	0.725061	0.593214	0.886211	0.001686	65718	99	0	472586	993	5
CHRNA5	M3.001	15	Heavy smoker	Bt	1.23134	1.07221	1.41407	0.003195	110164	330	0	373854	988	0
CHRNA5	M3.1	15	Nicotine dependence	Bt	1.14294	1.04154	1.25421	0.004865	65213	600	4	469887	3688	9
CHRNA3	M3.01	15	Cig-per-day	Bt	0.1291	0.0358057	0.222394	0.0067	112290	380	0	0	0	0
CHRNA5	M3.01	15	Nicotine dependence	Bt	1.16579	1.04256	1.30358	0.007178	63109	415	0	443932	2522	2
CHRNB4	M1.0001	15	Cig-per-day	Bt	0.6791	0.172645	1.18555	0.008583	105783	13	0	0	0	0
CYP2A7	M1.0001	19	Nicotine dependence	Bt	2.11277	1.20759	3.69645	0.008769	63506	18	0	446383	71	2
CHRNB4	M1.01	15	Nicotine dependence	Bt	1.51543	1.1075	2.07362	0.009364	63470	54	0	446142	314	0
CHRNA5	M3.001	15	Cig-per-day	Bt	0.1345	0.0323859	0.236614	0.009828	112354	316	0	0	0	0
CYP2A7	M1.singleton	19	Nicotine dependence	Bt	2.94615	1.29447	6.70532	0.01001	63514	10	0	446424	32	0
CHRNA5	M1.001	15	Cig-per-day	Bt	0.2265	0.0516712	0.401329	0.01116	112562	108	0	0	0	0
CYP2B6	M3.singleton	19	Heavy smoker	Bt	0.313518	0.124063	0.792283	0.01421	110491	3	0	374800	42	0
CYP2B6	M3.1	19	Nicotine dependence	Bt	0.885945	0.803558	0.97678	0.01507	65353	464	0	469728	3849	7
CHRNB4	M1.1	15	Nicotine dependence	Bt	1.46112	1.07179	1.99186	0.01645	65763	54	0	473257	327	0
CYP2A7	M3.singleton	19	Nicotine dependence	Bt	2.67139	1.19299	5.98187	0.0169	63514	10	0	446420	36	0
CHRNA5	M3.01	15	Heavy smoker	Bt	1.11751	1.01597	1.22919	0.02228	109825	669	0	372581	2259	2
CYP2F1	M1.01	19	Cig-per-day	Bt	0.1713	0.0243027	0.318297	0.02236	112520	149	1	0	0	0
CYP2F1	M1.1	19	Cig-per-day	Bt	0.1713	0.0243027	0.318297	0.02236	112520	149	1	0	0	0
CYP2F1	M3.01	19	Cig-per-day	Bt	0.1713	0.0243027	0.318297	0.02236	112520	149	1	0	0	0
CYP2F1	M3.1	19	Cig-per-day	Bt	0.1713	0.0243027	0.318297	0.02236	112520	149	1	0	0	0
CYP2A7	M3.0001	19	Nicotine dependence	Bt	1.86433	1.09009	3.18846	0.02293	63505	19	0	446367	87	2
CYP2A6	M1.0001	19	Age started smoking	Qt	-0.5306	-0.5306	-0.5306	0.02604	214906	16	0	0	0	0
CHRNA3	M1.001	15	Ever smoker	Bt	1.25684	1.25684	1.25684	0.02612	344865	224	0	374646	196	0
CYP2A7	M1.0001	19	Ever smoker	Bt	1.52409	1.52409	1.52409	0.02687	345026	61	2	374788	54	0
CYP2A13	M3.001	19	Former smoker	Bt	0.735724	0.735724	0.735724	0.02805	184973	182	0	100165	105	0
CYP2B6	M3.0001	19	Heavy smoker	Bt	0.674017	0.472627	0.961221	0.02938	110456	38	0	374668	173	1
CHRNA3	M1.01	15	Cig-per-day	Bt	0.1605	0.0148747	0.306125	0.03083	112514	156	0	0	0	0
CHRNA3	M1.1	15	Cig-per-day	Bt	0.1605	0.0148747	0.306125	0.03083	112514	156	0	0	0	0
CYP2A6	M3.singleton	19	Age started smoking	Qt	-0.6083	-0.6083	-0.6083	0.03292	214911	11	0	0	0	0
CYP2B6	M1.01	19	Cig-per-day	Bt	0.1737	0.00259514	0.344805	0.04651	112558	112	0	0	0	0
CYP2B6	M1.1	19	Cig-per-day	Bt	0.1737	0.00259514	0.344805	0.04651	112558	112	0	0	0	0
CYP2A6	M3.0001	19	Age started smoking	Qt	-0.3913	-0.3913	-0.3913	0.04914	214899	23	0	0	0	0
CYP2B6	M3.1	19	Cig-per-day	Bt	0.0628	-0.000506837	0.126107	0.05178	111842	828	0	0	0	0
CHRNA3	M1.singleton	15	Age started smoking	Qt	0.4458	0.4458	0.4458	0.05308	214905	17	0	0	0	0
CHRNA5	M3.1	15	Former smoker	Bt	0.923486	0.923486	0.923486	0.05428	183600	1550	5	98800	1465	5
CHRNB4	M3.1	15	Cig-per-day	Bt	-0.0335	-0.0677994	0.00079937	0.05607	109836	2824	10	0	0	0
CHRNA5	M1.01	15	Nicotine dependence	Bt	1.20262	0.991869	1.45814	0.06053	63390	134	0	445644	812	0
CYP2B6	M3.01	19	Cig-per-day	Bt	0.0897	-0.00418227	0.183582	0.06107	112295	375	0	0	0	0
CYP2A13	M1.001	19	Cig-per-day	Bt	0.1864	-0.0176323	0.390432	0.07328	105716	80	0	0	0	0
CYP2A13	M1.01	19	Cig-per-day	Bt	0.1864	-0.0176323	0.390432	0.07328	105716	80	0	0	0	0
CHRNB4	M3.0001	15	Age started smoking	Qt	0.1576	0.1576	0.1576	0.07597	214806	116	0	0	0	0
CYP2A13	M3.01	19	Former smoker	Bt	0.811963	0.811963	0.811963	0.07695	184921	233	1	100116	154	0
CHRNA5	M1.1	15	Nicotine dependence	Bt	1.18744	0.981465	1.43664	0.07698	65681	136	0	472740	844	0
CHRNA5	M3.01	15	Former smoker	Bt	0.907284	0.907284	0.907284	0.07891	184110	1045	0	99581	688	1
CYP2A7	M3.0001	19	Ever smoker	Bt	1.35094	1.35094	1.35094	0.09068	345021	66	2	374773	69	0
CYP2S1	M1.001	19	Heavy smoker	Bt	1.34716	0.952263	1.90582	0.09225	110435	59	0	374709	133	0
CYP2S1	M1.01	19	Heavy smoker	Bt	1.34716	0.952263	1.90582	0.09225	110435	59	0	374709	133	0
CYP2S1	M1.1	19	Heavy smoker	Bt	1.34716	0.952263	1.90582	0.09225	110435	59	0	374709	133	0
CYP2B6	M1.001	19	Former smoker	Bt	1.30617	1.30617	1.30617	0.1015	185018	137	0	100210	60	0
CYP2B6	M1.01	19	Nicotine dependence	Bt	0.807026	0.622936	1.04552	0.1047	63463	61	0	445953	502	1
CYP2A13	M1.1	19	Age started smoking	Qt	0.0273	0.0273	0.0273	0.1089	211765	3140	17	0	0	0
CHRNA3	M1.0001	15	Cig-per-day	Bt	0.2631	-0.0597061	0.585906	0.1101	105764	32	0	0	0	0
CHRNA5	M3.singleton	15	Age started smoking	Qt	0.2234	0.2234	0.2234	0.1177	214877	45	0	0	0	0
CHRNA3	M1.1	15	Ever smoker	Bt	1.1116	1.1116	1.1116	0.1358	345362	441	0	403157	470	0
CYP2A6	M1.singleton	19	Nicotine dependence	Bt	2.15308	0.784525	5.909	0.1365	63516	8	0	446433	23	0
CHRNA3	M1.1	15	Nicotine dependence	Bt	1.1891	0.94543	1.49558	0.1385	65712	105	0	472956	628	0
CHRNA3	M1.01	15	Ever smoker	Bt	1.11082	1.11082	1.11082	0.1391	344649	440	0	374413	429	0
CHRNA3	M3.1	15	Former smoker	Bt	0.939319	0.939319	0.939319	0.1393	183644	1507	4	98874	1394	2
CYP2B6	M1.0001	19	Heavy smoker	Bt	0.702086	0.436746	1.12863	0.1442	110476	18	0	374756	85	1
CHRNB4	M3.singleton	15	Heavy smoker	Bt	0.641658	0.353413	1.165	0.1448	110483	11	0	374778	64	0
CHRNA3	M1.0001	15	Ever smoker	Bt	1.25747	1.25747	1.25747	0.1472	344995	94	0	374760	82	0
CYP2A6	M1.singleton	19	Age started smoking	Qt	-0.5994	-0.5994	-0.5994	0.1502	71364	5	0	0	0	0
CYP2B6	M1.01	19	Former smoker	Bt	1.17504	1.17504	1.17504	0.1537	184906	249	0	100115	155	0
CYP2B6	M1.1	19	Former smoker	Bt	1.17504	1.17504	1.17504	0.1537	184906	249	0	100115	155	0
CHRNA5	M3.0001	15	Ever smoker	Bt	1.14374	1.14374	1.14374	0.154	344847	242	0	374579	263	0
CYP2F1	M1.singleton	19	Nicotine dependence	Bt	2.20097	0.740632	6.54075	0.1557	63520	4	0	446438	18	0
CYP2F1	M3.singleton	19	Nicotine dependence	Bt	2.20097	0.740632	6.54075	0.1557	63520	4	0	446438	18	0
CHRNA3	M1.singleton	15	Ever smoker	Bt	1.48557	1.48557	1.48557	0.1559	345057	32	0	374817	25	0
CYP2A13	M1.0001	19	Cig-per-day	Bt	0.3344	-0.136187	0.804987	0.1638	105781	15	0	0	0	0
CYP2A7	M1.singleton	19	Cig-per-day	Bt	-0.4887	-1.17802	0.200619	0.1647	105789	7	0	0	0	0
CYP2B6	M1.01	19	Age started smoking	Qt	0.0761	0.0761	0.0761	0.1649	214624	298	0	0	0	0
CYP2B6	M1.1	19	Age started smoking	Qt	0.0761	0.0761	0.0761	0.1649	214624	298	0	0	0	0
CHRNA3	M3.singleton	15	Ever smoker	Bt	1.2462	1.2462	1.2462	0.1671	344995	94	0	374760	82	0
CHRNA5	M3.001	15	Nicotine dependence	Bt	1.12187	0.95027	1.32447	0.1748	63333	191	0	445255	1201	0
CHRNA5	M1.001	15	Heavy smoker	Bt	1.17939	0.928928	1.49739	0.1754	110382	112	0	374542	300	0
CYP2A7	M1.singleton	19	Former smoker	Bt	0.415946	0.415946	0.415946	0.1756	109825	6	0	33716	6	0
CYP2A13	M3.001	19	Cig-per-day	Bt	0.1111	-0.049617	0.271817	0.1756	112542	128	0	0	0	0
CYP2A7	M1.1	19	Heavy smoker	Bt	1.12165	0.948034	1.32706	0.1807	110284	206	4	373973	860	9
CYP2A7	M3.0001	19	Age started smoking	Qt	-0.1847	-0.1847	-0.1847	0.1808	214877	44	1	0	0	0
CHRNB4	M1.001	15	Cig-per-day	Bt	0.2274	-0.10599	0.56079	0.1812	105766	30	0	0	0	0
CYP2A7	M3.01	19	Nicotine dependence	Bt	0.887541	0.743576	1.05938	0.1864	63384	139	1	445511	929	16
CHRNA5	M1.01	15	Heavy smoker	Bt	1.1136	0.948083	1.30802	0.1901	110250	244	0	374137	705	0
CHRNA5	M1.1	15	Heavy smoker	Bt	1.1136	0.948083	1.30802	0.1901	110250	244	0	374137	705	0
CYP2A13	M3.1	19	Former smoker	Bt	0.957433	0.957433	0.957433	0.1931	182004	3135	16	98614	1646	10
CHRNA3	M3.singleton	15	Heavy smoker	Bt	1.37795	0.849324	2.23561	0.1941	110464	30	0	374760	82	0
CYP2S1	M3.01	19	Age started smoking	Qt	0.0769	0.0769	0.0769	0.1973	214669	252	1	0	0	0
CYP2S1	M3.1	19	Age started smoking	Qt	0.0769	0.0769	0.0769	0.1973	214669	252	1	0	0	0
CYP2A6	M3.0001	19	Heavy smoker	Bt	0.667577	0.359706	1.23896	0.2002	101606	10	0	306054	57	0
CYP2A13	M1.1	19	Nicotine dependence	Bt	0.958678	0.898282	1.02313	0.2042	64702	1111	4	465679	7866	39
CYP2A7	M3.0001	19	Heavy smoker	Bt	1.43204	0.821721	2.49566	0.2052	110472	22	0	374773	69	0
CYP2B6	M3.0001	19	Ever smoker	Bt	0.858301	0.858301	0.858301	0.2058	344952	137	0	374668	173	1
CHRNB4	M1.singleton	15	Heavy smoker	Bt	0.406285	0.100326	1.64531	0.2069	95110	1	0	246820	10	0
CYP2A7	M3.001	19	Age started smoking	Qt	-0.0852	-0.0852	-0.0852	0.2076	214730	189	3	0	0	0
CHRNA3	M1.01	15	Nicotine dependence	Bt	1.16114	0.919582	1.46614	0.2091	63424	100	0	445865	591	0
CYP2A7	M1.singleton	19	Ever smoker	Bt	1.48959	1.48959	1.48959	0.2106	273548	23	0	306089	22	0
CYP2A7	M3.1	19	Heavy smoker	Bt	1.10087	0.947029	1.2797	0.2109	110236	254	4	373769	1060	13
CYP2A13	M3.1	19	Age started smoking	Qt	0.0203	0.0203	0.0203	0.2116	211452	3452	18	0	0	0
CYP2A7	M1.0001	19	Heavy smoker	Bt	1.45092	0.807012	2.60861	0.2135	110475	19	0	374788	54	0
CYP2A7	M3.singleton	19	Age started smoking	Qt	-0.3313	-0.3313	-0.3313	0.2157	143540	13	0	0	0	0
CYP2A6	M1.0001	19	Heavy smoker	Bt	0.662523	0.344405	1.27448	0.2175	101607	9	0	306062	49	0
CHRNA5	M3.0001	15	Heavy smoker	Bt	1.18069	0.906555	1.53772	0.2176	110404	90	0	374579	263	0
CYP2A7	M3.singleton	19	Former smoker	Bt	0.459278	0.459278	0.459278	0.2181	109824	7	0	33716	6	0
CYP2A7	M3.singleton	19	Ever smoker	Bt	1.42219	1.42219	1.42219	0.223	345061	28	0	374815	27	0
CHRNA3	M3.singleton	15	Nicotine dependence	Bt	1.42518	0.80538	2.52197	0.2236	63505	19	0	446363	93	0
CHRNB4	M3.1	15	Heavy smoker	Bt	1.02963	0.982319	1.07922	0.2244	107842	2643	9	366632	8181	29
CYP2F1	M1.1	19	Age started smoking	Qt	-0.0558	-0.0558	-0.0558	0.2271	214507	413	2	0	0	0
CYP2F1	M3.1	19	Age started smoking	Qt	-0.0558	-0.0558	-0.0558	0.2271	214507	413	2	0	0	0
CYP2A7	M1.01	19	Heavy smoker	Bt	1.11952	0.931879	1.34494	0.2278	110322	169	3	374300	535	7
CYP2B6	M1.001	19	Nicotine dependence	Bt	0.823246	0.599757	1.13001	0.2286	63483	41	0	446113	342	1
CHRNA5	M1.0001	15	Nicotine dependence	Bt	0.669248	0.343497	1.30392	0.238	63517	7	0	446369	87	0
CHRNB4	M1.001	15	Nicotine dependence	Bt	1.3637	0.814587	2.28296	0.2381	63501	23	0	446340	116	0
CYP2B6	M3.singleton	19	Nicotine dependence	Bt	0.568986	0.219793	1.47295	0.2452	63520	4	0	446407	49	0
CHRNA3	M1.001	15	Cig-per-day	Bt	0.1367	-0.0951637	0.368564	0.2478	105734	62	0	0	0	0
CYP2S1	M3.001	19	Age started smoking	Qt	0.0728	0.0728	0.0728	0.2491	214692	230	0	0	0	0
CYP2F1	M1.singleton	19	Heavy smoker	Bt	2.04951	0.60349	6.96032	0.25	101610	6	0	306098	13	0
CYP2F1	M3.singleton	19	Heavy smoker	Bt	2.04951	0.60349	6.96032	0.25	101610	6	0	306098	13	0
CHRNA5	M3.01	15	Age started smoking	Qt	-0.0301	-0.0301	-0.0301	0.2522	213603	1318	1	0	0	0
CYP2A7	M1.001	19	Age started smoking	Qt	-0.0778	-0.0778	-0.0778	0.2535	214733	186	3	0	0	0
CHRNB4	M1.001	15	Age started smoking	Qt	0.1301	0.1301	0.1301	0.263	214855	67	0	0	0	0
CYP2A7	M1.0001	19	Age started smoking	Qt	-0.1587	-0.1587	-0.1587	0.2651	214880	41	1	0	0	0
CYP2A13	M3.1	19	Nicotine dependence	Bt	0.964255	0.904393	1.02808	0.2656	64659	1154	4	465399	8146	39
CHRNB4	M3.01	15	Former smoker	Bt	1.08665	1.08665	1.08665	0.2728	184588	566	1	99918	352	0
CHRNA3	M3.singleton	15	Cig-per-day	Bt	0.2126	-0.168025	0.593225	0.2736	105773	23	0	0	0	0
CYP2A13	M3.01	19	Cig-per-day	Bt	0.0883	-0.0702611	0.246861	0.2749	112539	131	0	0	0	0
CYP2A7	M1.001	19	Nicotine dependence	Bt	1.15592	0.89085	1.49987	0.2755	63445	79	0	445994	452	10
CYP2A6	M1.001	19	Age started smoking	Qt	-0.0801	-0.0801	-0.0801	0.2755	214756	165	1	0	0	0
CYP2F1	M1.0001	19	Former smoker	Bt	0.647265	0.647265	0.647265	0.278	185136	19	0	100254	16	0
CYP2F1	M3.0001	19	Former smoker	Bt	0.647265	0.647265	0.647265	0.278	185136	19	0	100254	16	0
CYP2B6	M3.001	19	Nicotine dependence	Bt	0.905109	0.754439	1.08587	0.2833	63390	134	0	445423	1032	1
CYP2A7	M3.singleton	19	Cig-per-day	Bt	-0.3496	-0.994428	0.295228	0.2879	105788	8	0	0	0	0
CYP2F1	M1.0001	19	Cig-per-day	Bt	0.247	-0.208888	0.702888	0.2881	105780	16	0	0	0	0
CYP2F1	M3.0001	19	Cig-per-day	Bt	0.247	-0.208888	0.702888	0.2881	105780	16	0	0	0	0
CYP2A6	M3.01	19	Former smoker	Bt	0.917778	0.917778	0.917778	0.2881	184672	483	0	99937	331	2
CYP2A6	M3.1	19	Former smoker	Bt	0.917778	0.917778	0.917778	0.2881	184672	483	0	99937	331	2
CYP2A7	M3.01	19	Heavy smoker	Bt	1.09177	0.928221	1.28413	0.2895	110274	217	3	374096	735	11
CYP2A6	M3.singleton	19	Nicotine dependence	Bt	1.65997	0.649576	4.242	0.2898	63516	8	0	446427	29	0
CYP2A13	M3.1	19	Heavy smoker	Bt	0.97064	0.918447	1.0258	0.2906	108651	1836	7	368577	6238	27
CYP2S1	M1.001	19	Ever smoker	Bt	1.14305	1.14305	1.14305	0.2918	344946	143	0	374709	133	0
CYP2S1	M1.01	19	Ever smoker	Bt	1.14305	1.14305	1.14305	0.2918	344946	143	0	374709	133	0
CYP2A6	M3.singleton	19	Heavy smoker	Bt	0.602842	0.233236	1.55816	0.2962	101612	4	0	306088	23	0
CYP2A7	M3.001	19	Nicotine dependence	Bt	1.14648	0.887045	1.4818	0.2963	63443	81	0	445976	470	10
CYP2A13	M1.1	19	Former smoker	Bt	0.964255	0.964255	0.964255	0.2966	182172	2967	16	98800	1461	9
CHRNA3	M3.1	15	Heavy smoker	Bt	1.04645	0.960737	1.1398	0.297	109665	829	0	371735	3096	11
CYP2A13	M1.001	19	Former smoker	Bt	0.832019	0.832019	0.832019	0.2986	185037	118	0	100207	63	0
CYP2B6	M3.01	19	Nicotine dependence	Bt	0.92367	0.794905	1.07329	0.2998	63322	202	0	444936	1519	1
CYP2B6	M1.001	19	Cig-per-day	Bt	0.1119	-0.100168	0.323968	0.3009	105722	74	0	0	0	0
CHRNA3	M1.001	15	Nicotine dependence	Bt	1.21082	0.841914	1.74138	0.3022	63482	42	0	446210	246	0
CYP2S1	M1.1	19	Ever smoker	Bt	1.1394	1.1394	1.1394	0.303	345660	143	0	403467	159	1
CHRNA3	M3.001	15	Cig-per-day	Bt	0.0641	-0.0583977	0.186598	0.3051	112451	219	0	0	0	0
CHRNA5	M3.001	15	Ever smoker	Bt	1.05096	1.05096	1.05096	0.3103	344202	887	0	373854	988	0
CHRNA3	M1.001	15	Heavy smoker	Bt	1.16754	0.863181	1.57922	0.3149	110424	70	0	374646	196	0
CYP2B6	M1.singleton	19	Heavy smoker	Bt	0.581119	0.20154	1.6756	0.315	110491	3	0	374821	21	0
CYP2F1	M1.0001	19	Nicotine dependence	Bt	1.41836	0.716518	2.80766	0.3158	63511	13	0	446381	75	0
CYP2F1	M3.0001	19	Nicotine dependence	Bt	1.41836	0.716518	2.80766	0.3158	63511	13	0	446381	75	0
CHRNA3	M3.0001	15	Former smoker	Bt	0.854106	0.854106	0.854106	0.3172	185008	147	0	100194	76	0
CYP2B6	M3.1	19	Age started smoking	Qt	0.022	0.022	0.022	0.3177	213043	1877	2	0	0	0
CYP2A6	M3.001	19	Age started smoking	Qt	-0.0642	-0.0642	-0.0642	0.3218	214707	214	1	0	0	0
CYP2S1	M3.1	19	Ever smoker	Bt	0.93081	0.93081	0.93081	0.3302	345416	386	1	403120	506	1
CHRNA3	M1.0001	15	Former smoker	Bt	0.77005	0.77005	0.77005	0.3331	185102	53	0	100243	27	0
CYP2A6	M1.001	19	Cig-per-day	Bt	-0.0892	-0.270105	0.0917047	0.3334	112573	96	1	0	0	0
CYP2S1	M3.singleton	19	Heavy smoker	Bt	1.74508	0.562109	5.41763	0.3354	103983	6	0	315544	17	0
CYP2S1	M1.0001	19	Heavy smoker	Bt	0.71448	0.360442	1.41627	0.3356	95101	10	0	246791	39	0
CHRNA3	M3.01	15	Age started smoking	Qt	-0.0341	-0.0341	-0.0341	0.3391	214206	716	0	0	0	0
CYP2A7	M3.1	19	Nicotine dependence	Bt	0.921733	0.779062	1.09053	0.3423	65660	154	3	472507	1059	18
CYP2A6	M3.singleton	19	Former smoker	Bt	0.610791	0.610791	0.610791	0.3439	185146	9	0	100260	10	0
CHRNA5	M3.singleton	15	Heavy smoker	Bt	1.27188	0.771447	2.09696	0.3457	110469	25	0	374752	90	0
CHRNA3	M3.0001	15	Ever smoker	Bt	1.09002	1.09002	1.09002	0.3458	344822	267	0	374572	270	0
CYP2A6	M1.01	19	Former smoker	Bt	0.92404	0.92404	0.92404	0.3483	184719	436	0	99959	309	2
CYP2A6	M1.1	19	Former smoker	Bt	0.92404	0.92404	0.92404	0.3483	184719	436	0	99959	309	2
CYP2A13	M1.singleton	19	Nicotine dependence	Bt	0.5777	0.18344	1.81933	0.3485	63522	2	0	446427	29	0
CYP2F1	M1.001	19	Cig-per-day	Bt	0.1515	-0.165818	0.468818	0.3496	105766	29	1	0	0	0
CYP2F1	M3.001	19	Cig-per-day	Bt	0.1515	-0.165818	0.468818	0.3496	105766	29	1	0	0	0
CYP2S1	M3.01	19	Ever smoker	Bt	0.933607	0.933607	0.933607	0.3517	344702	386	1	374411	431	0
CHRNB4	M3.singleton	15	Nicotine dependence	Bt	1.35013	0.717567	2.54032	0.3519	63509	15	0	446376	80	0
CYP2A6	M3.001	19	Former smoker	Bt	0.881086	0.881086	0.881086	0.3527	184974	181	0	100166	102	2
CHRNA3	M1.0001	15	Nicotine dependence	Bt	1.29719	0.747266	2.25181	0.3551	63505	19	0	446346	110	0
CHRNA3	M1.001	15	Former smoker	Bt	0.854533	0.854533	0.854533	0.3584	185037	118	0	100200	70	0
CHRNA3	M3.01	15	Nicotine dependence	Bt	1.07111	0.924871	1.24048	0.3594	63289	235	0	444889	1567	0
CYP2A6	M1.singleton	19	Heavy smoker	Bt	0.632737	0.236456	1.69316	0.3621	101612	4	0	306091	20	0
CHRNA5	M3.01	15	Ever smoker	Bt	1.03004	1.03004	1.03004	0.3635	343037	2050	2	372581	2259	2
CYP2A6	M1.001	19	Former smoker	Bt	0.872843	0.872843	0.872843	0.3656	185011	144	0	100182	86	2
CHRNA3	M3.singleton	15	Age started smoking	Qt	0.1178	0.1178	0.1178	0.3672	214869	53	0	0	0	0
CYP2A13	M3.01	19	Heavy smoker	Bt	0.911558	0.745214	1.11503	0.3676	110360	134	0	374341	501	0
CHRNB4	M3.1	15	Ever smoker	Bt	1.01511	1.01511	1.01511	0.3677	338094	7683	26	394663	8934	30
CHRNA5	M1.singleton	15	Heavy smoker	Bt	1.46258	0.636229	3.3622	0.3707	101606	10	0	306085	26	0
CHRNB4	M3.0001	15	Former smoker	Bt	1.18235	1.18235	1.18235	0.3731	185048	107	0	100223	47	0
CYP2A13	M3.0001	19	Former smoker	Bt	0.76575	0.76575	0.76575	0.3736	185115	40	0	100248	22	0
CYP2S1	M3.001	19	Ever smoker	Bt	0.935102	0.935102	0.935102	0.3758	344725	364	0	374433	409	0
CYP2A13	M3.001	19	Heavy smoker	Bt	0.910101	0.738212	1.12201	0.3778	110370	124	0	374413	429	0
CHRNB4	M3.001	15	Age started smoking	Qt	0.0424	0.0424	0.0424	0.3793	214530	392	0	0	0	0
CYP2A13	M1.1	19	Heavy smoker	Bt	0.975017	0.921505	1.03164	0.3798	108718	1769	7	369030	5788	24
CHRNA5	M3.1	15	Ever smoker	Bt	1.02347	1.02347	1.02347	0.3814	342431	3361	11	399261	4351	15
CYP2A7	M3.001	19	Heavy smoker	Bt	1.1023	0.885566	1.37208	0.3834	110373	119	2	374477	358	7
CYP2B6	M1.01	19	Heavy smoker	Bt	0.911558	0.739394	1.12381	0.3862	110369	125	0	374346	495	1
CYP2A7	M1.1	19	Nicotine dependence	Bt	1.0885	0.898629	1.31849	0.3862	65679	135	3	472761	810	13
CYP2B6	M1.1	19	Heavy smoker	Bt	0.911558	0.739394	1.12381	0.3862	110369	125	0	374346	495	1
CYP2A7	M1.singleton	19	Age started smoking	Qt	-0.2397	-0.2397	-0.2397	0.3894	143541	12	0	0	0	0
CYP2A6	M1.001	19	Ever smoker	Bt	0.931089	0.931089	0.931089	0.3913	344803	284	2	374500	339	3
CHRNA3	M1.01	15	Heavy smoker	Bt	1.09122	0.893493	1.33271	0.3921	110341	153	0	374413	429	0
CHRNA3	M1.1	15	Heavy smoker	Bt	1.09122	0.893493	1.33271	0.3921	110341	153	0	374413	429	0
CHRNB4	M3.singleton	15	Cig-per-day	Bt	-0.2503	-0.827705	0.327105	0.3955	105786	10	0	0	0	0
CYP2B6	M3.singleton	19	Age started smoking	Qt	0.1891	0.1891	0.1891	0.3977	214904	18	0	0	0	0
CYP2A13	M1.01	19	Former smoker	Bt	0.887541	0.887541	0.887541	0.4005	184996	158	1	100163	107	0
CYP2S1	M1.0001	19	Age started smoking	Qt	-0.1987	-0.1987	-0.1987	0.4099	143537	16	0	0	0	0
CYP2S1	M1.001	19	Age started smoking	Qt	0.0825	0.0825	0.0825	0.41	214830	92	0	0	0	0
CYP2S1	M1.01	19	Age started smoking	Qt	0.0825	0.0825	0.0825	0.41	214830	92	0	0	0	0
CYP2S1	M1.1	19	Age started smoking	Qt	0.0825	0.0825	0.0825	0.41	214830	92	0	0	0	0
CYP2S1	M3.singleton	19	Ever smoker	Bt	1.30382	1.30382	1.30382	0.4105	345065	24	0	374821	21	0
CYP2A6	M3.0001	19	Former smoker	Bt	0.724626	0.724626	0.724626	0.4109	185136	19	0	100255	15	0
CHRNA3	M3.1	15	Ever smoker	Bt	1.02265	1.02265	1.02265	0.4134	342575	3222	6	400415	3201	11
CYP2A13	M1.0001	19	Former smoker	Bt	0.701244	0.701244	0.701244	0.4143	157007	21	0	56869	10	0
CYP2B6	M1.0001	19	Cig-per-day	Bt	-0.1724	-0.590852	0.246052	0.4193	105777	19	0	0	0	0
CYP2A6	M3.01	19	Nicotine dependence	Bt	0.935944	0.796987	1.09913	0.4195	63345	178	1	445219	1228	9
CYP2A13	M3.0001	19	Cig-per-day	Bt	0.147	-0.210693	0.504693	0.4206	105770	26	0	0	0	0
CHRNA3	M1.singleton	15	Heavy smoker	Bt	1.46068	0.58085	3.6732	0.4207	101608	8	0	306089	22	0
CHRNA3	M3.0001	15	Cig-per-day	Bt	0.0767	-0.112633	0.266033	0.427	112578	92	0	0	0	0
CHRNA5	M3.0001	15	Former smoker	Bt	0.874153	0.874153	0.874153	0.4298	185025	130	0	100207	63	0
CYP2A6	M1.01	19	Cig-per-day	Bt	-0.0468	-0.164006	0.0704058	0.4339	112432	237	1	0	0	0
CYP2A6	M1.1	19	Cig-per-day	Bt	-0.0468	-0.164006	0.0704058	0.4339	112432	237	1	0	0	0
CHRNA5	M3.1	15	Age started smoking	Qt	-0.0151	-0.0151	-0.0151	0.4343	212518	2397	7	0	0	0
CHRNA5	M1.01	15	Ever smoker	Bt	1.0454	1.0454	1.0454	0.4347	344401	688	0	374137	705	0
CYP2S1	M1.001	19	Cig-per-day	Bt	0.0938	-0.141788	0.329388	0.435	105736	60	0	0	0	0
CYP2S1	M1.01	19	Cig-per-day	Bt	0.0938	-0.141788	0.329388	0.435	105736	60	0	0	0	0
CYP2S1	M1.1	19	Cig-per-day	Bt	0.0938	-0.141788	0.329388	0.435	105736	60	0	0	0	0
CYP2A13	M3.0001	19	Ever smoker	Bt	1.1386	1.1386	1.1386	0.4473	345015	74	0	374764	78	0
CYP2A13	M3.0001	19	Heavy smoker	Bt	1.21701	0.732401	2.02228	0.4484	110469	25	0	374764	78	0
CHRNA3	M3.singleton	15	Former smoker	Bt	0.825389	0.825389	0.825389	0.4493	185105	50	0	100237	33	0
CYP2B6	M3.01	19	Former smoker	Bt	1.05781	1.05781	1.05781	0.4502	184520	635	0	99924	346	0
CYP2B6	M1.singleton	19	Ever smoker	Bt	0.759724	0.759724	0.759724	0.451	345076	13	0	374821	21	0
CHRNA3	M3.1	15	Nicotine dependence	Bt	1.0455	0.930968	1.17413	0.4527	65446	371	0	471027	2556	1
CYP2F1	M1.singleton	19	Ever smoker	Bt	1.37947	1.37947	1.37947	0.457	345075	14	0	374829	13	0
CYP2F1	M3.singleton	19	Ever smoker	Bt	1.37947	1.37947	1.37947	0.457	345075	14	0	374829	13	0
CHRNA3	M3.001	15	Nicotine dependence	Bt	1.07541	0.886952	1.30391	0.4595	63387	137	0	445568	888	0
CHRNA5	M1.1	15	Ever smoker	Bt	1.04258	1.04258	1.04258	0.463	345115	688	0	402888	739	0
CYP2F1	M1.1	19	Heavy smoker	Bt	0.934447	0.778741	1.12129	0.466	110323	170	1	374245	596	1
CYP2F1	M3.1	19	Heavy smoker	Bt	0.934447	0.778741	1.12129	0.466	110323	170	1	374245	596	1
CYP2B6	M3.001	19	Former smoker	Bt	1.07412	1.07412	1.07412	0.4662	184772	383	0	100088	182	0
CHRNA5	M1.001	15	Former smoker	Bt	1.11874	1.11874	1.11874	0.4698	184993	162	0	100200	70	0
CYP2A6	M3.1	19	Nicotine dependence	Bt	0.949709	0.823907	1.09472	0.4766	65591	223	3	471957	1607	20
CHRNA3	M3.0001	15	Age started smoking	Qt	0.056	0.056	0.056	0.4784	214775	147	0	0	0	0
CHRNA3	M3.0001	15	Nicotine dependence	Bt	1.11271	0.827983	1.49535	0.479	63468	56	0	446097	359	0
CHRNA5	M3.001	15	Former smoker	Bt	0.941011	0.941011	0.941011	0.4805	184672	483	0	100015	255	0
CYP2S1	M3.001	19	Cig-per-day	Bt	0.0575	-0.102629	0.217629	0.4816	105666	130	0	0	0	0
CYP2S1	M3.01	19	Cig-per-day	Bt	0.0575	-0.102629	0.217629	0.4816	105666	130	0	0	0	0
CYP2S1	M3.1	19	Cig-per-day	Bt	0.0575	-0.102629	0.217629	0.4816	105666	130	0	0	0	0
CYP2A13	M3.singleton	19	Nicotine dependence	Bt	0.71878	0.286333	1.80435	0.482	63520	4	0	446412	44	0
CYP2F1	M1.1	19	Ever smoker	Bt	0.957241	0.957241	0.957241	0.4855	345239	561	3	402962	664	1
CYP2F1	M3.1	19	Ever smoker	Bt	0.957241	0.957241	0.957241	0.4855	345239	561	3	402962	664	1
CHRNA3	M1.0001	15	Heavy smoker	Bt	1.17292	0.747737	1.83989	0.4872	110462	32	0	374760	82	0
CHRNA5	M3.singleton	15	Ever smoker	Bt	1.11717	1.11717	1.11717	0.4958	345010	79	0	374752	90	0
CYP2A6	M1.0001	19	Nicotine dependence	Bt	1.28672	0.622466	2.65984	0.4961	63513	11	0	446396	60	0
CYP2A13	M1.singleton	19	Ever smoker	Bt	1.26024	1.26024	1.26024	0.5041	273552	19	0	306093	18	0
CHRNA3	M3.001	15	Age started smoking	Qt	-0.0303	-0.0303	-0.0303	0.5054	214483	439	0	0	0	0
CHRNA3	M3.001	15	Ever smoker	Bt	1.03676	1.03676	1.03676	0.5108	344354	735	0	374072	770	0
CYP2S1	M1.0001	19	Cig-per-day	Bt	0.1755	-0.35075	0.70175	0.5134	105784	12	0	0	0	0
CYP2A6	M3.01	19	Cig-per-day	Bt	-0.0366	-0.146358	0.073158	0.5136	112399	270	1	0	0	0
CYP2A6	M3.1	19	Cig-per-day	Bt	-0.0366	-0.146358	0.073158	0.5136	112399	270	1	0	0	0
CYP2A7	M1.001	19	Ever smoker	Bt	1.05274	1.05274	1.05274	0.5137	344760	323	6	374492	343	7
CYP2S1	M3.singleton	19	Age started smoking	Qt	0.1557	0.1557	0.1557	0.5137	214906	16	0	0	0	0
CYP2A13	M1.0001	19	Age started smoking	Qt	-0.1372	-0.1372	-0.1372	0.5144	143532	21	0	0	0	0
CHRNB4	M1.0001	15	Nicotine dependence	Bt	1.30057	0.589063	2.87146	0.5155	63515	9	0	446402	54	0
CYP2B6	M3.singleton	19	Ever smoker	Bt	0.851888	0.851888	0.851888	0.5167	345056	33	0	374800	42	0
CYP2A6	M3.0001	19	Nicotine dependence	Bt	1.24048	0.643336	2.3919	0.52	63511	13	0	446381	75	0
CHRNA5	M1.001	15	Nicotine dependence	Bt	1.1023	0.817348	1.4866	0.5233	63467	57	0	446073	383	0
CYP2S1	M3.1	19	Nicotine dependence	Bt	0.919983	0.710963	1.19045	0.526	65750	67	0	472993	590	1
CYP2A13	M1.singleton	19	Cig-per-day	Bt	0.2401	-0.504098	0.984298	0.5272	105790	6	0	0	0	0
CYP2A7	M1.001	19	Heavy smoker	Bt	1.07369	0.860047	1.3404	0.5298	110378	114	2	374492	343	7
CYP2S1	M3.01	19	Former smoker	Bt	0.922009	0.922009	0.922009	0.5321	184945	210	0	100153	116	1
CYP2S1	M3.1	19	Former smoker	Bt	0.922009	0.922009	0.922009	0.5321	184945	210	0	100153	116	1
CYP2A6	M1.0001	19	Ever smoker	Bt	0.865368	0.865368	0.865368	0.5325	345053	36	0	374792	50	0
CHRNA3	M1.01	15	Age started smoking	Qt	-0.0379	-0.0379	-0.0379	0.5338	214674	248	0	0	0	0
CHRNA3	M1.1	15	Age started smoking	Qt	-0.0379	-0.0379	-0.0379	0.5338	214674	248	0	0	0	0
CYP2S1	M3.001	19	Nicotine dependence	Bt	0.920535	0.707912	1.19702	0.5366	63459	65	0	445940	516	0
CYP2S1	M3.01	19	Nicotine dependence	Bt	0.920535	0.707912	1.19702	0.5366	63459	65	0	445940	516	0
CHRNA5	M1.singleton	15	Age started smoking	Qt	0.1469	0.1469	0.1469	0.5377	214906	16	0	0	0	0
CHRNA3	M1.01	15	Former smoker	Bt	0.925705	0.925705	0.925705	0.5392	184914	241	0	100157	113	0
CHRNA3	M1.1	15	Former smoker	Bt	0.925705	0.925705	0.925705	0.5392	184914	241	0	100157	113	0
CHRNA5	M1.001	15	Ever smoker	Bt	1.05475	1.05475	1.05475	0.5456	344815	274	0	374542	300	0
CYP2B6	M3.001	19	Cig-per-day	Bt	0.0353	-0.0795539	0.150154	0.5466	112419	251	0	0	0	0
CHRNA5	M1.0001	15	Heavy smoker	Bt	0.852399	0.506085	1.4357	0.5483	110475	19	0	374773	69	0
CYP2S1	M3.0001	19	Ever smoker	Bt	1.09101	1.09101	1.09101	0.5536	344986	103	0	374736	106	0
CYP2A7	M3.1	19	Ever smoker	Bt	0.972972	0.972972	0.972972	0.5552	344792	999	12	402410	1200	17
CYP2A13	M1.singleton	19	Age started smoking	Qt	-0.1982	-0.1982	-0.1982	0.5609	143545	8	0	0	0	0
CYP2A7	M3.001	19	Ever smoker	Bt	1.04592	1.04592	1.04592	0.5629	344751	332	6	374477	358	7
CYP2A6	M1.01	19	Heavy smoker	Bt	0.957241	0.82525	1.11034	0.5636	110250	243	1	373840	989	13
CYP2A6	M1.1	19	Heavy smoker	Bt	0.957241	0.82525	1.11034	0.5636	110250	243	1	373840	989	13
CHRNB4	M3.01	15	Cig-per-day	Bt	-0.0299	-0.131426	0.0716261	0.564	112351	318	1	0	0	0
CHRNA5	M1.0001	15	Cig-per-day	Bt	-0.1299	-0.572656	0.312856	0.5654	105779	17	0	0	0	0
CYP2A13	M1.001	19	Age started smoking	Qt	-0.0463	-0.0463	-0.0463	0.566	214781	141	0	0	0	0
CYP2B6	M1.01	19	Ever smoker	Bt	0.961366	0.961366	0.961366	0.5673	344618	471	0	374346	495	1
CHRNB4	M3.1	15	Former smoker	Bt	0.982849	0.982849	0.982849	0.5677	180837	4301	17	98372	1898	0
CYP2A13	M1.1	19	Ever smoker	Bt	1.01126	1.01126	1.01126	0.5692	340300	5474	29	397535	6067	25
CYP2A6	M3.001	19	Cig-per-day	Bt	-0.0458	-0.203969	0.112369	0.5706	112542	127	1	0	0	0
CYP2B6	M1.0001	19	Age started smoking	Qt	0.0854	0.0854	0.0854	0.5719	214882	40	0	0	0	0
CYP2A13	M1.0001	19	Ever smoker	Bt	1.1378	1.1378	1.1378	0.575	345046	43	0	374801	41	0
CHRNB4	M3.01	15	Nicotine dependence	Bt	1.04582	0.893872	1.22359	0.5758	63319	205	0	445079	1376	1
CHRNB4	M3.001	15	Former smoker	Bt	1.0557	1.0557	1.0557	0.5775	184777	378	0	100075	195	0
CYP2A6	M1.01	19	Nicotine dependence	Bt	0.95361	0.805216	1.12935	0.5821	63360	163	1	445331	1116	9
CYP2A6	M1.001	19	Heavy smoker	Bt	0.937255	0.740241	1.1867	0.5903	110400	93	1	374500	339	3
CYP2S1	M3.0001	19	Cig-per-day	Bt	0.0837	-0.224406	0.391806	0.5943	105761	35	0	0	0	0
CYP2S1	M1.singleton	19	Ever smoker	Bt	1.29421	1.29421	1.29421	0.5948	273560	11	0	306103	8	0
CYP2A13	M1.01	19	Nicotine dependence	Bt	0.91842	0.670013	1.25893	0.5967	63478	46	0	446126	330	0
CHRNB4	M1.001	15	Heavy smoker	Bt	1.12255	0.726646	1.73415	0.6023	110462	32	0	374744	98	0
CYP2S1	M1.0001	19	Former smoker	Bt	0.788045	0.788045	0.788045	0.6038	157009	19	0	56870	9	0
CHRNA3	M1.001	15	Age started smoking	Qt	-0.0422	-0.0422	-0.0422	0.6044	214785	137	0	0	0	0
CHRNB4	M3.01	15	Age started smoking	Qt	0.0189	0.0189	0.0189	0.6047	214242	680	0	0	0	0
CYP2S1	M3.0001	19	Age started smoking	Qt	0.064	0.064	0.064	0.6049	214862	60	0	0	0	0
CYP2A6	M3.001	19	Heavy smoker	Bt	1.0576	0.853324	1.31077	0.6088	110369	124	1	374446	393	3
CHRNB4	M3.singleton	15	Former smoker	Bt	1.19698	1.19698	1.19698	0.6111	185127	28	0	100255	15	0
CYP2A7	M1.01	19	Former smoker	Bt	0.94365	0.94365	0.94365	0.6119	184879	272	4	100132	136	2
CHRNB4	M1.001	15	Ever smoker	Bt	1.07842	1.07842	1.07842	0.6142	344985	104	0	374744	98	0
CHRNB4	M1.singleton	15	Nicotine dependence	Bt	0.711343	0.188904	2.67866	0.6146	63522	2	0	446437	19	0
CYP2F1	M1.001	19	Heavy smoker	Bt	1.10993	0.739048	1.66694	0.6151	110460	33	1	374719	122	1
CYP2F1	M3.001	19	Heavy smoker	Bt	1.10993	0.739048	1.66694	0.6151	110460	33	1	374719	122	1
CHRNA5	M1.singleton	15	Former smoker	Bt	1.26226	1.26226	1.26226	0.6215	185139	16	0	100262	8	0
CYP2A7	M3.001	19	Former smoker	Bt	0.932674	0.932674	0.932674	0.6216	184973	179	3	100180	89	1
CHRNA3	M1.0001	15	Age started smoking	Qt	0.0618	0.0618	0.0618	0.6265	214865	57	0	0	0	0
CYP2F1	M1.001	19	Ever smoker	Bt	0.934821	0.934821	0.934821	0.6308	344989	98	2	374719	122	1
CYP2F1	M3.001	19	Ever smoker	Bt	0.934821	0.934821	0.934821	0.6308	344989	98	2	374719	122	1
CYP2A6	M1.1	19	Nicotine dependence	Bt	0.964351	0.831542	1.11837	0.631	65607	207	3	472077	1487	20
CYP2A13	M3.001	19	Nicotine dependence	Bt	1.06545	0.820321	1.38384	0.6346	63452	72	0	445913	543	0
CHRNB4	M1.01	15	Age started smoking	Qt	0.0369	0.0369	0.0369	0.635	214770	152	0	0	0	0
CHRNB4	M1.1	15	Age started smoking	Qt	0.0369	0.0369	0.0369	0.635	214770	152	0	0	0	0
CYP2A13	M3.singleton	19	Former smoker	Bt	0.773755	0.773755	0.773755	0.6388	157016	12	0	56873	6	0
CHRNA5	M1.01	15	Age started smoking	Qt	0.0202	0.0202	0.0202	0.6418	214438	484	0	0	0	0
CHRNA5	M1.1	15	Age started smoking	Qt	0.0202	0.0202	0.0202	0.6418	214438	484	0	0	0	0
CHRNA3	M3.0001	15	Heavy smoker	Bt	1.06279	0.821809	1.37444	0.6426	110403	91	0	374572	270	0
CYP2A7	M1.01	19	Nicotine dependence	Bt	1.04917	0.855196	1.28714	0.6453	63403	120	1	445751	694	11
CHRNA5	M1.singleton	15	Nicotine dependence	Bt	0.794057	0.296509	2.1265	0.6463	63520	4	0	446420	36	0
CYP2F1	M1.001	19	Nicotine dependence	Bt	1.11672	0.696862	1.78956	0.6464	63500	24	0	446312	142	2
CYP2F1	M3.001	19	Nicotine dependence	Bt	1.11672	0.696862	1.78956	0.6464	63500	24	0	446312	142	2
CYP2F1	M1.singleton	19	Former smoker	Bt	0.726076	0.726076	0.726076	0.6475	137952	6	0	77107	6	0
CYP2F1	M3.singleton	19	Former smoker	Bt	0.726076	0.726076	0.726076	0.6475	137952	6	0	77107	6	0
CHRNB4	M1.001	15	Former smoker	Bt	1.11204	1.11204	1.11204	0.6519	185097	58	0	100235	35	0
CYP2A7	M1.001	19	Former smoker	Bt	0.938756	0.938756	0.938756	0.6579	184979	173	3	100182	87	1
CYP2A6	M1.1	19	Ever smoker	Bt	0.979121	0.979121	0.979121	0.6584	344905	894	4	402212	1389	26
CYP2B6	M3.0001	19	Cig-per-day	Bt	-0.0667	-0.362459	0.229059	0.6588	105758	38	0	0	0	0
CYP2S1	M3.singleton	19	Former smoker	Bt	0.774839	0.774839	0.774839	0.6591	137948	10	0	77107	6	0
CYP2A6	M1.01	19	Ever smoker	Bt	0.979317	0.979317	0.979317	0.6673	344206	880	3	373840	989	13
CYP2B6	M3.001	19	Age started smoking	Qt	0.0205	0.0205	0.0205	0.6681	214520	402	0	0	0	0
CYP2A7	M3.01	19	Former smoker	Bt	0.959925	0.959925	0.959925	0.67	184777	374	4	100070	197	3
CHRNB4	M1.0001	15	Former smoker	Bt	1.19722	1.19722	1.19722	0.6706	185133	22	0	100261	9	0
CYP2A13	M3.001	19	Ever smoker	Bt	0.96841	0.96841	0.96841	0.6716	344735	354	0	374413	429	0
CYP2A13	M1.0001	19	Heavy smoker	Bt	1.15177	0.598852	2.21519	0.672	101601	15	0	306073	38	0
CYP2F1	M1.singleton	19	Age started smoking	Qt	-0.116	-0.116	-0.116	0.6724	214910	12	0	0	0	0
CYP2F1	M3.singleton	19	Age started smoking	Qt	-0.116	-0.116	-0.116	0.6724	214910	12	0	0	0	0
CYP2A13	M3.singleton	19	Age started smoking	Qt	-0.1161	-0.1161	-0.1161	0.6765	143541	12	0	0	0	0
CYP2A13	M3.1	19	Ever smoker	Bt	1.00803	1.00803	1.00803	0.6767	339917	5856	30	397058	6541	28
CYP2A6	M1.001	19	Nicotine dependence	Bt	1.06003	0.805343	1.39527	0.6774	63458	65	1	446033	421	2
CHRNB4	M1.01	15	Cig-per-day	Bt	0.0396	-0.148753	0.227953	0.6808	105702	94	0	0	0	0
CHRNB4	M1.1	15	Cig-per-day	Bt	0.0396	-0.148753	0.227953	0.6808	105702	94	0	0	0	0
CHRNA5	M1.0001	15	Former smoker	Bt	1.15431	1.15431	1.15431	0.682	185124	31	0	100255	15	0
CYP2A13	M1.singleton	19	Heavy smoker	Bt	1.24496	0.433803	3.57285	0.6838	95105	6	0	246816	14	0
CYP2B6	M1.singleton	19	Nicotine dependence	Bt	0.760028	0.201556	2.86591	0.6854	63522	2	0	446435	21	0
CYP2A6	M3.01	19	Age started smoking	Qt	-0.0157	-0.0157	-0.0157	0.686	214326	595	1	0	0	0
CYP2A6	M3.1	19	Age started smoking	Qt	-0.0157	-0.0157	-0.0157	0.686	214326	595	1	0	0	0
CYP2A6	M1.01	19	Age started smoking	Qt	-0.0164	-0.0164	-0.0164	0.6867	214375	546	1	0	0	0
CYP2A6	M1.1	19	Age started smoking	Qt	-0.0164	-0.0164	-0.0164	0.6867	214375	546	1	0	0	0
CHRNB4	M3.001	15	Heavy smoker	Bt	1.03355	0.877519	1.21733	0.6926	110278	216	0	374103	739	0
CHRNA3	M3.1	15	Age started smoking	Qt	-0.0075	-0.0075	-0.0075	0.6948	212435	2482	5	0	0	0
CYP2B6	M1.0001	19	Ever smoker	Bt	0.936412	0.936412	0.936412	0.6958	345022	67	0	374756	85	1
CHRNA5	M1.0001	15	Age started smoking	Qt	-0.066	-0.066	-0.066	0.696	214890	32	0	0	0	0
CYP2B6	M1.1	19	Ever smoker	Bt	0.974627	0.974627	0.974627	0.6977	345311	492	0	402615	1007	5
CYP2A7	M1.01	19	Age started smoking	Qt	-0.0223	-0.0223	-0.0223	0.7012	214660	259	3	0	0	0
CHRNA5	M3.singleton	15	Nicotine dependence	Bt	0.898705	0.51995	1.55336	0.7022	63509	15	0	446346	110	0
CHRNA5	M1.001	15	Age started smoking	Qt	0.0265	0.0265	0.0265	0.7061	214736	186	0	0	0	0
CHRNA5	M1.singleton	15	Cig-per-day	Bt	-0.1166	-0.725169	0.491969	0.7073	105787	9	0	0	0	0
CYP2A13	M3.singleton	19	Heavy smoker	Bt	0.858902	0.387196	1.90527	0.7082	101608	8	0	306082	29	0
CYP2B6	M1.001	19	Age started smoking	Qt	0.0299	0.0299	0.0299	0.7137	214785	137	0	0	0	0
CHRNB4	M3.0001	15	Nicotine dependence	Bt	0.939883	0.66829	1.32185	0.7215	63486	38	0	446139	317	0
CYP2S1	M1.0001	19	Nicotine dependence	Bt	0.867448	0.395131	1.90434	0.7229	63517	7	0	446396	60	0
CHRNB4	M3.01	15	Heavy smoker	Bt	1.0246	0.895697	1.17205	0.7231	110176	317	1	373614	1227	1
CHRNB4	M1.singleton	15	Ever smoker	Bt	0.853594	0.853594	0.853594	0.7239	273562	9	0	306099	12	0
CHRNA3	M1.singleton	15	Nicotine dependence	Bt	1.2072	0.418754	3.48014	0.7274	63519	5	0	446429	27	0
CHRNA5	M3.0001	15	Cig-per-day	Bt	-0.0334	-0.221949	0.155149	0.7286	112577	93	0	0	0	0
CYP2S1	M3.01	19	Heavy smoker	Bt	0.963965	0.783284	1.18632	0.7288	110363	131	0	374411	431	0
CYP2S1	M3.1	19	Heavy smoker	Bt	0.963965	0.783284	1.18632	0.7288	110363	131	0	374411	431	0
CYP2S1	M3.singleton	19	Nicotine dependence	Bt	1.23664	0.368083	4.15472	0.7312	63520	4	0	446433	23	0
CYP2B6	M3.01	19	Age started smoking	Qt	-0.0121	-0.0121	-0.0121	0.7316	214196	726	0	0	0	0
CYP2A7	M3.01	19	Age started smoking	Qt	0.0168	0.0168	0.0168	0.7331	214558	360	4	0	0	0
CHRNA5	M3.001	15	Age started smoking	Qt	-0.0138	-0.0138	-0.0138	0.7354	214375	547	0	0	0	0
CYP2F1	M1.01	19	Former smoker	Bt	1.04509	1.04509	1.04509	0.7445	184945	209	1	100180	90	0
CYP2F1	M3.01	19	Former smoker	Bt	1.04509	1.04509	1.04509	0.7445	184945	209	1	100180	90	0
CHRNB4	M3.1	15	Nicotine dependence	Bt	0.991437	0.939782	1.04593	0.7515	64105	1707	5	461639	11903	42
CYP2F1	M1.0001	19	Heavy smoker	Bt	1.09922	0.603771	2.00123	0.757	110477	17	0	374784	58	0
CYP2F1	M3.0001	19	Heavy smoker	Bt	1.09922	0.603771	2.00123	0.757	110477	17	0	374784	58	0
CYP2A13	M1.001	19	Nicotine dependence	Bt	0.947811	0.671027	1.33876	0.761	63486	38	0	446155	301	0
CHRNB4	M3.singleton	15	Age started smoking	Qt	0.0574	0.0574	0.0574	0.7622	214897	25	0	0	0	0
CHRNB4	M1.01	15	Former smoker	Bt	1.05548	1.05548	1.05548	0.7624	185030	125	0	100217	53	0
CHRNB4	M1.1	15	Former smoker	Bt	1.05548	1.05548	1.05548	0.7624	185030	125	0	100217	53	0
CYP2S1	M3.0001	19	Former smoker	Bt	0.926168	0.926168	0.926168	0.7633	185100	55	0	100243	27	0
CYP2A7	M1.1	19	Former smoker	Bt	1.02521	1.02521	1.02521	0.7635	184743	407	5	99950	316	4
CYP2A13	M3.001	19	Age started smoking	Qt	-0.0188	-0.0188	-0.0188	0.7701	214700	222	0	0	0	0
CYP2B6	M3.01	19	Ever smoker	Bt	0.987578	0.987578	0.987578	0.7705	343907	1182	0	373569	1272	1
CYP2A7	M3.001	19	Cig-per-day	Bt	0.0223	-0.133125	0.177725	0.7782	112543	124	3	0	0	0
CYP2S1	M3.0001	19	Nicotine dependence	Bt	0.930159	0.56098	1.54229	0.7791	63506	18	0	446317	139	0
CHRNA5	M1.01	15	Former smoker	Bt	0.973653	0.973653	0.973653	0.7795	184785	370	0	100050	220	0
CHRNA5	M1.1	15	Former smoker	Bt	0.973653	0.973653	0.973653	0.7795	184785	370	0	100050	220	0
CYP2A7	M3.01	19	Ever smoker	Bt	0.985112	0.985112	0.985112	0.7848	344399	681	9	374096	735	11
CYP2A7	M3.1	19	Former smoker	Bt	1.02061	1.02061	1.02061	0.7853	184641	509	5	99888	377	5
CYP2F1	M1.001	19	Former smoker	Bt	0.937067	0.937067	0.937067	0.7859	185106	48	1	100231	39	0
CYP2F1	M3.001	19	Former smoker	Bt	0.937067	0.937067	0.937067	0.7859	185106	48	1	100231	39	0
CYP2S1	M1.singleton	19	Nicotine dependence	Bt	0.811558	0.177959	3.701	0.7873	63522	2	0	446442	14	0
CYP2A13	M1.01	19	Ever smoker	Bt	1.02316	1.02316	1.02316	0.7923	344785	303	1	374547	295	0
CHRNB4	M3.0001	15	Cig-per-day	Bt	0.0295	-0.191976	0.250976	0.7939	105728	68	0	0	0	0
CYP2B6	M3.001	19	Ever smoker	Bt	0.9859	0.9859	0.9859	0.7951	344388	701	0	374054	787	1
CHRNB4	M3.0001	15	Heavy smoker	Bt	0.963194	0.722225	1.28456	0.7983	110429	65	0	374606	236	0
CYP2A13	M3.01	19	Nicotine dependence	Bt	1.03159	0.812354	1.30999	0.7988	63436	88	0	445867	589	0
CHRNB4	M1.0001	15	Age started smoking	Qt	-0.0531	-0.0531	-0.0531	0.7991	214901	21	0	0	0	0
CYP2A7	M1.1	19	Age started smoking	Qt	-0.0098	-0.0098	-0.0098	0.8	214342	574	6	0	0	0
CHRNA3	M3.01	15	Heavy smoker	Bt	0.984423	0.870073	1.1138	0.8028	110119	375	0	373518	1324	0
CHRNA5	M1.singleton	15	Ever smoker	Bt	1.07401	1.07401	1.07401	0.8035	345063	26	0	374814	28	0
CYP2A7	M3.1	19	Age started smoking	Qt	0.0089	0.0089	0.0089	0.8039	214240	675	7	0	0	0
CYP2A7	M1.1	19	Ever smoker	Bt	0.987973	0.987973	0.987973	0.8148	344980	812	11	402628	986	13
CYP2B6	M1.001	19	Heavy smoker	Bt	0.9687	0.74102	1.26634	0.8159	110417	77	0	374577	264	1
CHRNA3	M3.01	15	Ever smoker	Bt	1.00985	1.00985	1.00985	0.8171	343898	1191	0	373518	1324	0
CYP2B6	M3.singleton	19	Former smoker	Bt	1.10816	1.10816	1.10816	0.8206	185138	17	0	100259	11	0
CHRNA5	M1.0001	15	Ever smoker	Bt	0.958199	0.958199	0.958199	0.8212	345032	57	0	374773	69	0
CHRNB4	M3.001	15	Cig-per-day	Bt	-0.014	-0.13591	0.10791	0.8213	112448	222	0	0	0	0
CYP2B6	M3.0001	19	Nicotine dependence	Bt	1.04645	0.70557	1.55201	0.8214	63492	32	0	446238	217	1
CYP2A7	M3.0001	19	Former smoker	Bt	1.07208	1.07208	1.07208	0.8218	185123	31	1	100250	20	0
CHRNA5	M3.0001	15	Age started smoking	Qt	0.0176	0.0176	0.0176	0.8241	214775	147	0	0	0	0
CYP2A13	M1.0001	19	Nicotine dependence	Bt	1.09319	0.495816	2.4103	0.8252	63516	8	0	446398	58	0
CHRNB4	M1.1	15	Ever smoker	Bt	0.979023	0.979023	0.979023	0.8264	345577	226	0	403374	253	0
CYP2A13	M3.1	19	Cig-per-day	Bt	-0.0046	-0.0461512	0.0369512	0.828	110760	1902	8	0	0	0
CYP2A7	M3.01	19	Cig-per-day	Bt	0.0131	-0.107046	0.133246	0.8309	112455	211	4	0	0	0
CYP2A7	M3.1	19	Cig-per-day	Bt	0.0131	-0.107046	0.133246	0.8309	112455	211	4	0	0	0
CYP2A6	M1.singleton	19	Former smoker	Bt	1.14248	1.14248	1.14248	0.8321	75318	6	0	66542	6	0
CYP2S1	M1.singleton	19	Heavy smoker	Bt	0.845016	0.176816	4.03839	0.8329	95109	2	0	246823	7	0
CYP2B6	M1.0001	19	Former smoker	Bt	1.06962	1.06962	1.06962	0.8347	185120	35	0	100253	17	0
CYP2F1	M1.0001	19	Age started smoking	Qt	-0.0383	-0.0383	-0.0383	0.8347	214895	27	0	0	0	0
CYP2F1	M3.0001	19	Age started smoking	Qt	-0.0383	-0.0383	-0.0383	0.8347	214895	27	0	0	0	0
CHRNA3	M3.001	15	Heavy smoker	Bt	0.983242	0.836607	1.15558	0.8377	110274	220	0	374072	770	0
CYP2A6	M1.0001	19	Former smoker	Bt	1.099	1.099	1.099	0.8397	185139	16	0	100261	9	0
CYP2A6	M3.001	19	Ever smoker	Bt	0.985112	0.985112	0.985112	0.8445	344741	346	2	374446	393	3
CYP2A7	M1.01	19	Ever smoker	Bt	1.01258	1.01258	1.01258	0.8451	344587	494	8	374300	535	7
CHRNB4	M3.0001	15	Ever smoker	Bt	0.980395	0.980395	0.980395	0.8451	344890	199	0	374606	236	0
CYP2A7	M1.0001	19	Former smoker	Bt	1.06131	1.06131	1.06131	0.8523	185126	28	1	100251	19	0
CYP2A13	M1.01	19	Heavy smoker	Bt	1.02388	0.792652	1.32256	0.8565	110403	91	0	374547	295	0
CYP2S1	M3.singleton	19	Cig-per-day	Bt	0.0635	-0.625427	0.752427	0.8567	105789	7	0	0	0	0
CHRNB4	M3.001	15	Ever smoker	Bt	1.01015	1.01015	1.01015	0.8576	344407	682	0	374103	739	0
CYP2A13	M3.01	19	Ever smoker	Bt	0.987677	0.987677	0.987677	0.8576	344634	454	1	374341	501	0
CYP2S1	M1.0001	19	Ever smoker	Bt	0.957624	0.957624	0.957624	0.8578	273535	36	0	306070	41	0
CYP2F1	M1.01	19	Ever smoker	Bt	0.986887	0.986887	0.986887	0.8583	344718	369	2	374417	424	1
CYP2F1	M3.01	19	Ever smoker	Bt	0.986887	0.986887	0.986887	0.8583	344718	369	2	374417	424	1
CHRNA5	M3.0001	15	Nicotine dependence	Bt	1.02984	0.744843	1.42388	0.859	63479	45	0	446101	355	0
CYP2A6	M3.0001	19	Ever smoker	Bt	0.963869	0.963869	0.963869	0.8598	345041	48	0	374783	59	0
CYP2S1	M3.0001	19	Heavy smoker	Bt	1.03852	0.678211	1.59026	0.8619	110462	32	0	374736	106	0
CYP2A7	M1.singleton	19	Heavy smoker	Bt	0.912014	0.321423	2.58777	0.8626	95106	5	0	246811	19	0
CYP2A6	M3.001	19	Nicotine dependence	Bt	1.02214	0.794569	1.31489	0.8646	63448	75	1	445945	509	2
CHRNA3	M1.singleton	15	Former smoker	Bt	1.07735	1.07735	1.07735	0.8661	185136	19	0	100261	9	0
CHRNB4	M1.01	15	Ever smoker	Bt	0.984029	0.984029	0.984029	0.868	344863	226	0	374602	240	0
CYP2A6	M3.01	19	Ever smoker	Bt	0.99233	0.99233	0.99233	0.8692	344128	958	3	373770	1059	13
CYP2A13	M3.0001	19	Age started smoking	Qt	-0.0241	-0.0241	-0.0241	0.8693	214879	43	0	0	0	0
CYP2A13	M1.1	19	Cig-per-day	Bt	-0.0035	-0.0456392	0.0386392	0.8705	110807	1855	8	0	0	0
CYP2F1	M1.01	19	Heavy smoker	Bt	0.983635	0.805716	1.20084	0.871	110354	139	1	374417	424	1
CYP2F1	M3.01	19	Heavy smoker	Bt	0.983635	0.805716	1.20084	0.871	110354	139	1	374417	424	1
CYP2A7	M1.01	19	Cig-per-day	Bt	-0.0105	-0.143974	0.122974	0.8768	112498	168	4	0	0	0
CYP2A7	M1.1	19	Cig-per-day	Bt	-0.0105	-0.143974	0.122974	0.8768	112498	168	4	0	0	0
CYP2A13	M3.singleton	19	Cig-per-day	Bt	0.0462	-0.561389	0.653789	0.8816	105787	9	0	0	0	0
CYP2B6	M1.001	19	Ever smoker	Bt	0.986295	0.986295	0.986295	0.8823	344845	244	0	374577	264	1
CYP2F1	M1.001	19	Age started smoking	Qt	0.0169	0.0169	0.0169	0.8838	214857	64	1	0	0	0
CYP2F1	M3.001	19	Age started smoking	Qt	0.0169	0.0169	0.0169	0.8838	214857	64	1	0	0	0
CHRNB4	M3.singleton	15	Ever smoker	Bt	1.02829	1.02829	1.02829	0.8842	345030	59	0	374778	64	0
CYP2F1	M1.1	19	Former smoker	Bt	0.985802	0.985802	0.985802	0.8891	184873	280	2	100062	208	0
CYP2F1	M3.1	19	Former smoker	Bt	0.985802	0.985802	0.985802	0.8891	184873	280	2	100062	208	0
CYP2F1	M1.01	19	Nicotine dependence	Bt	0.982947	0.770115	1.2546	0.8904	63444	80	0	445864	590	2
CYP2F1	M3.01	19	Nicotine dependence	Bt	0.982947	0.770115	1.2546	0.8904	63444	80	0	445864	590	2
CYP2S1	M3.001	19	Former smoker	Bt	0.981572	0.981572	0.981572	0.8911	184949	206	0	100172	98	0
CYP2A13	M3.0001	19	Nicotine dependence	Bt	1.03956	0.578664	1.86756	0.8968	63510	14	0	446351	105	0
CYP2A13	M3.01	19	Age started smoking	Qt	0.0072	0.0072	0.0072	0.8975	214636	285	1	0	0	0
CHRNB4	M3.1	15	Age started smoking	Qt	0.0019	0.0019	0.0019	0.9004	210656	4257	9	0	0	0
CYP2A6	M1.singleton	19	Ever smoker	Bt	0.960309	0.960309	0.960309	0.9028	345068	21	0	374821	21	0
CYP2B6	M3.0001	19	Age started smoking	Qt	-0.0127	-0.0127	-0.0127	0.9051	214841	81	0	0	0	0
CYP2F1	M1.singleton	19	Cig-per-day	Bt	-0.0449	-0.789098	0.699298	0.9058	105790	6	0	0	0	0
CYP2F1	M3.singleton	19	Cig-per-day	Bt	-0.0449	-0.789098	0.699298	0.9058	105790	6	0	0	0	0
CYP2A13	M1.001	19	Heavy smoker	Bt	1.01603	0.775398	1.33133	0.9085	110413	81	0	374606	236	0
CYP2A7	M1.0001	19	Cig-per-day	Bt	-0.0218	-0.393997	0.350397	0.9086	105775	20	1	0	0	0
CYP2F1	M1.1	19	Nicotine dependence	Bt	1.01369	0.802339	1.28072	0.9093	65728	89	0	472930	652	2
CYP2B6	M3.001	19	Heavy smoker	Bt	0.991139	0.849964	1.15576	0.9093	110255	239	0	374054	787	1
CYP2F1	M3.1	19	Nicotine dependence	Bt	1.01369	0.802339	1.28072	0.9093	65728	89	0	472930	652	2
CYP2A13	M1.singleton	19	Former smoker	Bt	0.929229	0.929229	0.929229	0.9096	157019	9	0	56875	4	0
CHRNB4	M1.0001	15	Heavy smoker	Bt	1.03925	0.532464	2.02838	0.9102	101603	13	0	306076	35	0
CYP2B6	M3.1	19	Ever smoker	Bt	1.0031	1.0031	1.0031	0.9118	342990	2810	3	400092	3527	8
CYP2A6	M3.1	19	Ever smoker	Bt	0.995012	0.995012	0.995012	0.9136	344825	974	4	402135	1466	26
CYP2B6	M3.1	19	Heavy smoker	Bt	0.995709	0.917566	1.08051	0.9172	109613	880	1	371969	2869	4
CYP2B6	M3.01	19	Heavy smoker	Bt	0.99372	0.878635	1.12388	0.9195	110114	380	0	373569	1272	1
CHRNB4	M1.01	15	Heavy smoker	Bt	0.987084	0.765214	1.27328	0.92	110404	90	0	374602	240	0
CHRNB4	M1.1	15	Heavy smoker	Bt	0.987084	0.765214	1.27328	0.92	110404	90	0	374602	240	0
CYP2S1	M1.001	19	Former smoker	Bt	1.02214	1.02214	1.02214	0.9216	185067	88	0	100236	34	0
CYP2S1	M1.01	19	Former smoker	Bt	1.02214	1.02214	1.02214	0.9216	185067	88	0	100236	34	0
CYP2S1	M1.1	19	Former smoker	Bt	1.02214	1.02214	1.02214	0.9216	185067	88	0	100236	34	0
CYP2A6	M1.0001	19	Cig-per-day	Bt	0.032	-0.612436	0.676436	0.9225	105788	8	0	0	0	0
CYP2A13	M1.001	19	Ever smoker	Bt	0.991536	0.991536	0.991536	0.9316	344870	219	0	374606	236	0
CYP2A7	M3.0001	19	Cig-per-day	Bt	0.0149	-0.342597	0.372397	0.9348	105773	22	1	0	0	0
CHRNA3	M1.singleton	15	Cig-per-day	Bt	-0.0269	-0.672316	0.618516	0.9349	105788	8	0	0	0	0
CHRNB4	M3.01	15	Ever smoker	Bt	1.00361	1.00361	1.00361	0.936	343999	1088	2	373614	1227	1
CYP2S1	M3.001	19	Heavy smoker	Bt	0.991933	0.804431	1.22314	0.9397	110363	131	0	374433	409	0
CYP2B6	M3.1	19	Former smoker	Bt	1.00341	1.00341	1.00341	0.9437	183700	1454	1	99364	905	1
CYP2B6	M3.0001	19	Former smoker	Bt	0.985999	0.985999	0.985999	0.9477	185080	75	0	100229	41	0
CYP2F1	M1.0001	19	Ever smoker	Bt	0.987183	0.987183	0.987183	0.951	345045	44	0	374784	58	0
CYP2F1	M3.0001	19	Ever smoker	Bt	0.987183	0.987183	0.987183	0.951	345045	44	0	374784	58	0
CYP2B6	M1.0001	19	Nicotine dependence	Bt	0.982554	0.552967	1.74588	0.9522	63510	14	0	446346	109	1
CHRNA5	M3.singleton	15	Former smoker	Bt	0.985703	0.985703	0.985703	0.9587	185111	44	0	100246	24	0
CYP2A6	M3.0001	19	Cig-per-day	Bt	0.0159	-0.591689	0.623489	0.9591	105787	9	0	0	0	0
CYP2A6	M3.singleton	19	Ever smoker	Bt	1.01511	1.01511	1.01511	0.9611	345064	25	0	374818	24	0
CYP2A7	M1.001	19	Cig-per-day	Bt	0.0033	-0.155261	0.161861	0.9672	112548	119	3	0	0	0
CHRNA3	M3.01	15	Former smoker	Bt	0.997304	0.997304	0.997304	0.9715	184524	631	0	99929	341	0
CHRNA3	M3.001	15	Former smoker	Bt	0.997503	0.997503	0.997503	0.9788	184772	383	0	100047	223	0
CYP2A13	M3.singleton	19	Ever smoker	Bt	1.00682	1.00682	1.00682	0.9799	345061	28	0	374809	33	0
CYP2A6	M3.01	19	Heavy smoker	Bt	1.0016	0.869096	1.15431	0.9827	110218	275	1	373770	1059	13
CYP2A6	M3.1	19	Heavy smoker	Bt	1.0016	0.869096	1.15431	0.9827	110218	275	1	373770	1059	13
CHRNB4	M3.001	15	Nicotine dependence	Bt	1.0018	0.828677	1.21109	0.9851	63389	135	0	445535	921	0
CYP2A13	M1.01	19	Age started smoking	Qt	-0.0012	-0.0012	-0.0012	0.9853	214717	204	1	0	0	0
CYP2S1	M1.001	19	Nicotine dependence	Bt	0.996506	0.638642	1.5549	0.9878	63500	24	0	446267	189	0
CYP2S1	M1.01	19	Nicotine dependence	Bt	0.996506	0.638642	1.5549	0.9878	63500	24	0	446267	189	0
CHRNA5	M3.singleton	15	Cig-per-day	Bt	0.0023	-0.386949	0.391549	0.9907	105774	22	0	0	0	0
CYP2F1	M1.01	19	Age started smoking	Qt	0.0007	0.0007	0.0007	0.9912	214696	225	1	0	0	0
CYP2F1	M3.01	19	Age started smoking	Qt	0.0007	0.0007	0.0007	0.9912	214696	225	1	0	0	0
CHRNB4	M1.0001	15	Ever smoker	Bt	0.997902	0.997902	0.997902	0.9932	345052	37	0	374804	38	0
CYP2A7	M3.singleton	19	Heavy smoker	Bt	1.0017	0.378174	2.65329	0.9973	95105	6	0	246809	21	0
CYP2S1	M1.1	19	Nicotine dependence	Bt	0.9996	0.647314	1.54361	0.9984	65792	25	0	473368	215	1

### Sheet: 11. SNP-h2
Table. 11 SNP-h2 of six smoking phenotypes in our dataset and SNP-h2 of smoking phenotypes previously reported by Liu et al 2019.
Dataset	Phenotype	h2	se
Current study	Age started smoking	0.0511	0.0031
Current study	Cig-per-day	0.0863	0.0085
Current study	Ever smoker	0.0687	0.0022
Current study	Former smoker	0.0402	0.0022
Current study	Heavy smoker	0.069	0.0022
Current study	Nicotine dependence	0.0351	0.0013
23andMe(Liu et al)	Age started smoking	0.055	0.007
GSCAN(Liu et al)	Age started smoking	0.047	0.003
HUNT(Liu et al)	Age started smoking	0.018	0.016
UKB350(Liu et al)	Age started smoking	0.07	0.008
UKB350GCTA(Liu et al)	Age started smoking	0.113	0.017
UKBAxiom(Liu et al)	Age started smoking	0.074	0.02
UKBAxiomGCTA(Liu et al)	Age started smoking	0.109	0.022
23andMe(Liu et al)	Cig-per-day	0.104	0.013
GSCAN(Liu et al)	Cig-per-day	0.08	0.008
HUNT(Liu et al)	Cig-per-day	0.058	0.018
UKB350(Liu et al)	Cig-per-day	0.099	0.01
UKB350GCTA(Liu et al)	Cig-per-day	0.121	0.018
UKBAxiom(Liu et al)	Cig-per-day	0.118	0.024
UKBAxiomGCTA(Liu et al)	Cig-per-day	0.117	0.023
23andMe(Liu et al)	Ever smoker	0.088	0.003
GSCAN(Liu et al)	Ever smoker	0.078	0.002
HUNT(Liu et al)	Ever smoker	0.093	0.01
UKB350(Liu et al)	Ever smoker	0.08	0.003
UKB350GCTA(Liu et al)	Ever smoker	0.117	0.005
UKBAxiom(Liu et al)	Ever smoker	0.089	0.008
UKBAxiomGCTA(Liu et al)	Ever smoker	0.121	0.007
23andMe(Liu et al)	Former smoker	0.042	0.003
GSCAN(Liu et al)	Former smoker	0.046	0.002
HUNT(Liu et al)	Former smoker	0.078	0.014
UKB350(Liu et al)	Former smoker	0.032	0.005
UKB350GCTA(Liu et al)	Former smoker	0.066	0.012
UKBAxiom(Liu et al)	Former smoker	0.049	0.015
UKBAxiomGCTA(Liu et al)	Former smoker	0.076	0.016
The first six entries are SNP-h2 estimates from the current study based on EUR-only GWAS meta-analyses. The SNP-h2 is calculated using LD score regression.
The rest of the entries are from Liu et al 2019 Nat Gen.
RGC - Regeneron Genetics Center

### Sheet: 12. Inter-RG
Table 12. Genetic correlations between the current and past (GSCAN) GWASs.
Trait1 (GSCAN)	Trait2 (Current study)	rg	se	z	p	h2_obs	h2_obs_se	h2_int	h2_int_se	gcov_int	gcov_int_se
Age started smoking	Age started smoking	0.9924	0.0557	17.8106	5.8479e-71	0.0508	0.0032	1.0027	0.0041	0.0121	0.003
Age started smoking	Cig-per-day	-0.3414	0.0473	-7.2233	5.0754e-13	0.0876	0.0105	0.9984	0.0062	-0.0069	0.0027
Age started smoking	Ever smoker	-0.7676	0.0414	-18.5279	1.2302e-76	0.071	0.0024	0.9906	0.0058	-0.0078	0.0033
Age started smoking	Former smoker	0.2862	0.0496	5.7698	7.935e-09	0.0403	0.0023	1.0013	0.0045	0.0054	0.0028
Age started smoking	Heavy smoker	-0.8176	0.0451	-18.14	1.5392e-73	0.0704	0.0024	0.9971	0.0057	-0.0072	0.0033
Age started smoking	Nicotine dependence	-0.6715	0.0413	-16.2407	2.5996e-59	0.0356	0.0014	1.0004	0.0043	-0.0095	0.0029
Cig-per-day	Age started smoking	-0.3789	0.0557	-6.8087	9.8464e-12	0.0509	0.0031	1.0025	0.0044	-0.0053	0.0028
Cig-per-day	Cig-per-day	0.9236	0.0385	23.9926	3.3191e-127	0.0875	0.0106	0.9983	0.0065	0.011	0.0053
Cig-per-day	Ever smoker	0.3215	0.0398	8.0858	6.1768e-16	0.0711	0.0023	0.9907	0.0056	0.0067	0.0029
Cig-per-day	Former smoker	-0.3496	0.0383	-9.1301	6.8461e-20	0.0403	0.0023	1.0012	0.0044	-0.0062	0.0031
Cig-per-day	Heavy smoker	0.5101	0.0326	15.6356	4.1645e-55	0.0704	0.0025	0.997	0.0056	0.009	0.0034
Cig-per-day	Nicotine dependence	0.4936	0.0364	13.5626	6.6767e-42	0.0356	0.0013	1.0004	0.0046	0.0111	0.0029
Ever smoker	Age started smoking	-0.6392	0.033	-19.3589	1.7149e-83	0.051	0.0032	1.0026	0.0042	-0.0041	0.0029
Ever smoker	Cig-per-day	0.2614	0.0362	7.2209	5.1626e-13	0.0877	0.0106	0.9984	0.0061	0.0018	0.0029
Ever smoker	Ever smoker	0.9224	0.0171	53.9956	0	0.0713	0.0024	0.9909	0.0059	0.0254	0.0034
Ever smoker	Former smoker	-0.3888	0.0284	-13.6814	1.3107e-42	0.0405	0.0024	1.0012	0.0046	-0.0091	0.0029
Ever smoker	Heavy smoker	0.8947	0.0192	46.6667	0	0.0707	0.0025	0.9974	0.0053	0.0218	0.0032
Ever smoker	Nicotine dependence	0.8114	0.0206	39.301	0	0.0356	0.0014	1.0001	0.0049	0.0178	0.0032
Former smoker	Age started smoking	0.2951	0.0529	5.5818	2.3805e-08	0.0508	0.0032	1.0026	0.0042	0.0016	0.0029
Former smoker	Cig-per-day	-0.4435	0.0493	-8.9996	2.2659e-19	0.0876	0.0105	0.9982	0.0062	-0.0037	0.0031
Former smoker	Ever smoker	-0.4223	0.0353	-11.9782	4.6239e-33	0.071	0.0024	0.9907	0.0058	-0.0049	0.003
Former smoker	Former smoker	0.8668	0.0648	13.3836	7.5443e-41	0.0403	0.0024	1.0014	0.0044	0.0093	0.003
Former smoker	Heavy smoker	-0.3929	0.0391	-10.0534	8.8723e-24	0.0704	0.0025	0.997	0.0058	-0.0062	0.0031
Former smoker	Nicotine dependence	-0.7757	0.0475	-16.3357	5.5026e-60	0.0356	0.0014	1.0003	0.0043	-0.0106	0.0028
The table displays genetic correlation estimates between our GWAS (EUR-only) and the GWAS reported by Liu et al 2019. We used their results that excluded UK Biobank to avoid overestimation due to sample overlap.
The genetic correlations are computed using LD score regression software.

### Sheet: 13. Intra-RG
Table 13. Pairwise genetic correlations between the smoking phenotypes
Trait1	Trait2	rg	se	z	p	h2_obs	h2_obs_se	h2_int	h2_int_se	gcov_int	gcov_int_se
Age started smoking	Age started smoking	1	1.1312e-05	88401.2	0	0.0511	0.0031	1.0002	0.0038	1.0002	0.0038
Age started smoking	Cig-per-day	-0.3568	0.0468	-7.6266	2.4096e-14	0.0888	0.0112	0.9953	0.0063	-0.1082	0.0027
Age started smoking	Ever smoker	-0.6215	0.0253	-24.6034	1.1615e-133	0.0709	0.0023	0.9859	0.0052	-0.0093	0.0028
Age started smoking	Former smoker	0.3681	0.0379	9.7112	2.702e-22	0.0405	0.0022	0.9988	0.0044	-0.0069	0.0027
Age started smoking	Heavy smoker	-0.6315	0.0257	-24.6186	7.9881e-134	0.0702	0.0024	0.9927	0.0051	-0.0416	0.0029
Age started smoking	Nicotine dependence	-0.6364	0.0279	-22.7957	5.0629e-115	0.0353	0.0014	0.9995	0.0048	-0.0274	0.0027
Cig-per-day	Age started smoking	-0.3568	0.0468	-7.6266	2.4096e-14	0.0511	0.0031	1.0002	0.0038	-0.1082	0.0027
Cig-per-day	Cig-per-day	1.0001	2.283e-05	43804.5	0	0.0891	0.0109	0.9951	0.006	0.9951	0.006
Cig-per-day	Ever smoker	0.1873	0.0316	5.9208	3.2046e-09	0.0704	0.0023	0.9876	0.0053	0.0062	0.0026
Cig-per-day	Former smoker	-0.3134	0.0335	-9.3465	9.0607e-21	0.0402	0.0023	1.0002	0.0041	-0.0091	0.0026
Cig-per-day	Heavy smoker	0.3848	0.0239	16.076	3.7574e-58	0.0701	0.0023	0.994	0.0051	0.146	0.0029
Cig-per-day	Nicotine dependence	0.4104	0.0301	13.6452	2.1575e-42	0.0352	0.0013	0.9992	0.0041	0.0192	0.0027
Ever smoker	Age started smoking	-0.6215	0.0253	-24.6034	1.1615e-133	0.0511	0.0031	1.0002	0.0038	-0.0093	0.0028
Ever smoker	Cig-per-day	0.1873	0.0316	5.9208	3.2046e-09	0.0891	0.0109	0.9951	0.006	0.0062	0.0026
Ever smoker	Ever smoker	1	8.155e-06	122630	0	0.0704	0.0023	0.9876	0.0053	0.9876	0.0053
Ever smoker	Former smoker	-0.4084	0.0229	-17.8038	6.6026e-71	0.0402	0.0023	1.0002	0.0041	-0.009	0.0028
Ever smoker	Heavy smoker	0.9576	0.0044	216.378	0	0.0701	0.0023	0.994	0.0051	0.7224	0.0048
Ever smoker	Nicotine dependence	0.8515	0.0105	80.7187	0	0.0352	0.0013	0.9992	0.0041	0.3452	0.0036
Former smoker	Age started smoking	0.3681	0.0379	9.7112	2.702e-22	0.0511	0.0031	1.0002	0.0038	-0.0069	0.0027
Former smoker	Cig-per-day	-0.3134	0.0335	-9.3465	9.0607e-21	0.0891	0.0109	0.9951	0.006	-0.0091	0.0026
Former smoker	Ever smoker	-0.4084	0.0229	-17.8038	6.6026e-71	0.0704	0.0023	0.9876	0.0053	-0.009	0.0028
Former smoker	Former smoker	1	1.4433e-05	69289.6	0	0.0402	0.0023	1.0002	0.0041	1.0002	0.0041
Former smoker	Heavy smoker	-0.3202	0.0278	-11.5103	1.171e-30	0.0701	0.0023	0.994	0.0051	0.2557	0.0032
Former smoker	Nicotine dependence	-0.833	0.0189	-44.1675	0	0.0352	0.0013	0.9992	0.0041	-0.3934	0.0032
Heavy smoker	Age started smoking	-0.6315	0.0257	-24.6186	7.9881e-134	0.0509	0.0032	1.0012	0.0041	-0.0416	0.0029
Heavy smoker	Cig-per-day	0.3848	0.0239	16.076	3.7574e-58	0.0892	0.0113	0.9955	0.0066	0.146	0.0029
Heavy smoker	Ever smoker	0.9576	0.0044	216.378	0	0.0708	0.0022	0.9882	0.0053	0.7224	0.0048
Heavy smoker	Former smoker	-0.3202	0.0278	-11.5103	1.171e-30	0.0402	0.0022	1.0009	0.0043	0.2557	0.0032
Heavy smoker	Heavy smoker	1	8.9209e-06	112102	0	0.0701	0.0023	0.994	0.0051	0.9939	0.0051
Heavy smoker	Nicotine dependence	0.8081	0.0148	54.4659	0	0.0353	0.0013	1	0.0045	0.1661	0.0036
Nicotine dependence	Age started smoking	-0.6364	0.0279	-22.7957	5.0629e-115	0.0511	0.0031	1.0002	0.0038	-0.0274	0.0027
Nicotine dependence	Cig-per-day	0.4104	0.0301	13.6452	2.1575e-42	0.0891	0.0109	0.9951	0.006	0.0192	0.0027
Nicotine dependence	Ever smoker	0.8515	0.0105	80.7187	0	0.0704	0.0023	0.9876	0.0053	0.3452	0.0036
Nicotine dependence	Former smoker	-0.833	0.0189	-44.1675	0	0.0402	0.0023	1.0002	0.0041	-0.3934	0.0032
Nicotine dependence	Heavy smoker	0.8081	0.0148	54.4659	0	0.0701	0.0023	0.994	0.0051	0.1661	0.0036
Nicotine dependence	Nicotine dependence	1.0001	1.5022e-05	66575.3	0	0.0352	0.0013	0.9992	0.0041	0.9991	0.0041
The table displays genetic correlations across the GWASs of six smoking phenotypes in the our dataset. Analyses are done using only EUR-only GWAS results.

### Sheet: 14. LDSC stats
Table 14. LDSC statistics of EUR and Cross ancestry GWAS meta-analyses.
pheno	ancestry	group	h2	h2.se	lambdaGC	intercept	intercept.se	ratio	ratio.se	nsnps
Age started smoking	Cross-ancestry	Unadjusted	0.0314	0.0021	1.1587	1.0327	0.0055	0.1812	0.0304	5257182
Age started smoking	Cross-ancestry	adjusted	0.0305	0.002	1.127	1	0.0053	NA	NA	5257182
Age started smoking	EUR	Unadjusted	0.0525	0.0032	1.1396	1.0213	0.0039	0.1267	0.0233	6377197
Age started smoking	EUR	adjusted	0.0511	0.0031	1.1175	1.0002	0.0038	0.0012	0.0267	6377197
Cig-per-day	Cross-ancestry	Unadjusted	0.0853	0.0083	1.1715	1.0208	0.0041	0.0993	0.0195	6683558
Cig-per-day	Cross-ancestry	adjusted	0.0838	0.0082	1.1459	1	0.004	4.3905e-05	0.0216	6683558
Cig-per-day	EUR	Unadjusted	0.0887	0.0087	1.1747	1.0241	0.0041	0.1118	0.019	6683558
Cig-per-day	EUR	adjusted	0.0863	0.0085	1.1459	1.0001	0.004	0.0006	0.0214	6683558
Ever smoker	Cross-ancestry	Unadjusted	0.0583	0.002	1.7609	1.1199	0.0091	0.1086	0.0082	4416487
Ever smoker	Cross-ancestry	adjusted	0.0524	0.0018	1.5696	0.9958	0.0082	NA	NA	4416487
Ever smoker	EUR	Unadjusted	0.0731	0.0024	1.592	1.067	0.0056	0.0777	0.0065	6683558
Ever smoker	EUR	adjusted	0.0687	0.0022	1.4926	0.9989	0.0053	NA	NA	6683558
Former smoker	Cross-ancestry	Unadjusted	0.032	0.002	1.2103	1.0473	0.0054	0.1912	0.0219	4423113
Former smoker	Cross-ancestry	adjusted	0.0306	0.0019	1.1555	0.9999	0.0052	NA	NA	4423113
Former smoker	EUR	Unadjusted	0.0412	0.0023	1.1715	1.0264	0.0039	0.1361	0.0199	6683558
Former smoker	EUR	adjusted	0.0402	0.0022	1.1428	1	0.0038	NA	NA	6683558
Heavy smoker	Cross-ancestry	Unadjusted	0.0614	0.0022	1.5474	1.0828	0.0074	0.1117	0.01	5202872
Heavy smoker	Cross-ancestry	adjusted	0.0568	0.002	1.4281	0.9991	0.0068	NA	NA	5202872
Heavy smoker	EUR	Unadjusted	0.0722	0.0023	1.4423	1.0493	0.0052	0.0818	0.0087	6546465
Heavy smoker	EUR	adjusted	0.069	0.0022	1.3754	0.9996	0.005	NA	NA	6546465
Nicotine dependence	EUR	Unadjusted	0.0366	0.0013	1.3272	1.0431	0.0041	0.1099	0.0105	6683558
Nicotine dependence	EUR	adjusted	0.0351	0.0013	1.2697	1	0.004	4.0345e-05	0.0119	6683558
nicotinedependence	Cross-ancestry	Unadjusted	0.0339	0.0012	1.3272	1.0458	0.0042	0.1161	0.0107	6683558
nicotinedependence	Cross-ancestry	adjusted	0.0325	0.0012	1.2697	0.9999	0.004	NA	NA	6683558
adjusted - the standard errors are scaled by a factor of square root of LDSC intercept to constrain the intercept to 1 (see methods)

### Sheet: 15. GWAS loci
Table. 15. Genome-wide significant loci from cross-ancestry, EUR only and AMR only GWAS meta-analyses
pheno	Ancestry	SNP	Chr	bp	refA	freq	b	se	p	bJ	bJ_se	pJ	LD_r	known	closest.10genes	AF_ALL	AF_AFR	AF_AMR	AF_EAS	AF_SAS	AF_FIN	AF_NFE	anc.order
Age started smoking	EUR	20:14868519:G:C	20	14868519	C	0.674158	0.0219	0.00394132	2.75207e-08	0.0219	0.00394174	2.76143e-08	0	Known	MACROD2-AS1;RP5-974N19.1;RPS10P2;RNU6-1159P;RNU6-115P;MACROD2-IT1;RNF11P2;RP11-280O9.2;RNA5SP475;RNU6-228P	0.698661	0.826917	0.601433	0.432584	0.509186	0.703756	0.675043	SAS>EAS>AMR>NFE>FIN>AFR
Age started smoking	EUR	3:141652255:A:G	3	141652255	G	0.0143904	-0.0851	0.0155631	4.55023e-08	-0.0851	0.0155648	4.56485e-08	0	novel	LINC02618;YWHAQP6;TPT1P3;RP11-144C9.1;RNF7;RP11-271K21.13;GRK7;RASA2-IT1;RASA2;KRT18P35	0.0109142	0.0145092	0.0077951	0.000962279	0.00206954	0.00640784	0.0118351	AFR>NFE>AMR>FIN>SAS>EAS
Age started smoking	EUR	3:85632937:G:T	3	85632937	T	0.340551	0.0215	0.00384026	2.1611e-08	0.0215	0.00384066	2.16845e-08	0	Known	CADM2-AS2;MIR5688;CADM2-AS1;THAP12P2;ENSG10010139273.1;RNU6-1129P;RP11-789F5.1;CADM2;RP11-482K2.1;RN7SKP284	0.303744	0.111526	0.448183	0.63596	0.28375	0.4413	0.342368	AMR>FIN>EAS>NFE>SAS>AFR
Cig-per-day	EUR	14:103689065:G:GGT	14	103689065	GGT	0.292913	0.0246	0.0044527	3.29988e-08	0.0246	0.00445331	3.31411e-08	0	Known	RP11-73M18.6;RP11-73M18.10;RP11-73M18.7;RP11-894P9.1;RP11-73M18.8;XRCC3;ZFYVE21;PPP1R13B;RP11-73M18.11;ENSG10010137167.1	0.238031	0.0707705	0.270395	0.345528	0.184255	0.417238	0.302985	FIN>EAS>NFE>AMR>SAS>AFR
Cig-per-day	EUR	15:78521704:G:A	15	78521704	A	0.657746	-0.1009	0.00414911	1.25048e-130	-0.0851451	0.00446426	4.26632e-81	0.368901	Known	HYKK;RP11-650L12.4;PSMA4;RP11-650L12.1;CHRNA5;RP11-650L12.2;CHRNA3;RP11-335K5.3;IREB2;CHRNB4	0.678629	0.676726	0.747867	0.90625	0.761241	0.667014	0.646694	NFE>FIN>AFR>AMR>SAS>EAS
Cig-per-day	EUR	15:78618256:C:CT	15	78618256	CT	0.217288	-0.0869	0.0048575	1.4142e-71	-0.0507629	0.00522049	2.38784e-22	0	Known	CHRNB4;RP11-335K5.2;RP11-335K5.3;CHRNA3;RP11-650L12.2;RP11-160C18.2;RPL18P11;CHRNA5;PSMA4;RP11-650L12.4	0.268728	0.246534	0.431842	0.464591	0.42961	0.275518	0.22199	EAS>AMR>SAS>FIN>AFR>NFE
Cig-per-day	EUR	16:69653009:A:G	16	69653009	G	0.594752	0.0225	0.00404791	2.72228e-08	0.0225	0.00404845	2.73385e-08	0	Known	RP11-140H17.2;RP11-311C24.1;NQO1;CTD-2033A16.1;NQO1-DT;MIR1538;NFAT5;NOB1;CTD-2033A16.2;WWP2	0.699465	0.924848	0.669857	0.885934	0.687967	0.567693	0.582823	FIN>NFE>AMR>SAS>EAS>AFR
Cig-per-day	EUR	19:40846352:GT:G	19	40846352	G	0.0811077	-0.1025	0.00738744	8.992e-44	-0.0752875	0.00794187	2.5473e-21	-0.355763	Known	CYP2A6;CTC-490E21.11;CTC-490E21.10;CYP2F2P;CYP2A7;CYP2T1P;CYP2G1P;CTC-490E21.12;EGLN2;CYP2A7P2	0.162754	0.290077	0.137891	0.228608	0.153016	0.1485	0.092449	AFR>EAS>SAS>FIN>AMR>NFE
Cig-per-day	EUR	19:40847202:T:C	19	40847202	C	0.582856	0.0701	0.00414911	4.88172e-64	0.0472298	0.00454904	2.98329e-25	-0.196758	Known	CYP2A6;CTC-490E21.11;CTC-490E21.10;CYP2A7;CYP2F2P;CYP2T1P;CYP2G1P;CTC-490E21.12;EGLN2;CYP2A7P2	0.518138	0.402686	0.584144	0.324558	0.415723	0.567995	0.581309	FIN>NFE>AMR>SAS>AFR>EAS
Cig-per-day	EUR	19:40865575:A:G	19	40865575	G	0.0261532	-0.1514	0.0128521	4.94027e-32	-0.126734	0.013194	7.58424e-22	0	Known	CYP2A7;CYP2A6;CYP2G1P;CTC-490E21.11;CTC-490E21.10;CYP2A7P2;CYP2F2P;CYP2T1P;CYP2B7P;CTC-490E21.12	0.0188126	0.00443035	0.0244723	0.000199124	0.0103071	0.0258108	0.0261677	NFE>FIN>AMR>SAS>AFR>EAS
Cig-per-day	EUR	20:63360933:A:C	20	63360933	C	0.578328	-0.0215	0.00414911	2.19716e-07	-0.029016	0.00426915	1.07071e-11	0.236558	Known	RP11-261N11.8;CHRNA4;RNU6-994P;KCNQ2;RP11-358D14.3;COL20A1;MIR4326;KCNQ2-AS1;ARFGAP1;FLJ16779	0.482414	0.300169	0.556995	0.381323	0.465203	0.504067	0.576238	FIN>SAS>AMR>NFE>EAS>AFR
Cig-per-day	EUR	20:63361115:C:T	20	63361115	T	0.0878572	0.0442	0.00728624	1.30951e-09	0.0561737	0.00749741	6.76187e-14	0	Known	RP11-261N11.8;CHRNA4;RNU6-994P;KCNQ2;RP11-358D14.3;COL20A1;MIR4326;KCNQ2-AS1;ARFGAP1;FLJ16779	0.0588085	0.0145453	0.0462757	0.000393546	0.0331675	0.10509	0.0856234	FIN>NFE>AMR>SAS>AFR>EAS
Cig-per-day	EUR	23:136776138:G:A	23	136776138	A	0.49876	-0.0293	0.00323833	1.45781e-19	-0.0293	0.0032391	1.48698e-19	0	novel	RNU6-972P;RP11-1114A5.6;RPL7P56;RANP4;RP11-1114A5.4;RAB28P5;RBMX;SNORD61;ARHGEF6;CD40LG	0.363153	0.167623	0.233642	0.20721	0.186606	0.499735	0.503603	FIN>NFE>AMR>EAS>SAS>AFR
Cig-per-day	EUR	6:26183874:G:A	6	26183874	A	0.25982	-0.0309	0.0045539	1.15774e-11	-0.0309	0.00455483	1.16881e-11	0	Known	H4C4;H1-12P;RP1-34B20.21;H2BC6;H3C4;H2AC7;H2BC7;RP1-34B20.4;LARP1P1;H4C5	0.257566	0.0580588	0.317944	0.749711	0.414634	0.444927	0.279282	FIN>SAS>AMR>NFE>EAS>AFR
Cig-per-day	EUR	8:42692480:T:C	8	42692480	C	0.796111	0.0353	0.00495869	1.08862e-12	0.0353	0.0049598	1.10127e-12	0	Known	CHRNB3;RP11-412B14.1;RP11-412B14.2;CHRNA6;THAP1;RP11-89A4.6;SMIM19;RP11-503E24.2;RNF170;RN7SL806P	0.669035	0.3683	0.723664	0.806607	0.717986	0.796038	0.8009	AFR>SAS>AMR>FIN>NFE>EAS
Cig-per-day	EUR	9:133595102:A:G	9	133595102	G	0.102746	0.0396	0.00657786	1.74206e-09	0.0396	0.0065789	1.75236e-09	0	Known	LL09NC01-254D11.1;FAM163B;DBH;DBH-AS1;ADAMTSL2;SARDH;MYMK;SLC2A6;CACFD1;VAV2	0.0584809	0.018102	0.0587349	0.000963391	0.0120332	0.0236658	0.0979274	NFE>AMR>FIN>AFR>SAS>EAS
Ever smoker	EUR	10:102887092:C:T	10	102887092	T	0.402913	0.0377003	0.00413183	7.21543e-20	0.0377471	0.00413213	6.53928e-20	0.00203427	Known	RPL22P17;RP11-753C18.13;AS3MT;RP11-724N1.1;CNNM2;BORCS7-ASMT;BORCS7;RP11-753C18.12;PTGES3P4;PFN1P11	0.407995	0.374643	0.401193	0.56161	0.44859	0.367538	0.419879	SAS>EAS>NFE>AMR>AFR>FIN
Ever smoker	EUR	10:104708095:A:G	10	104708095	G	0.417769	-0.0242005	0.00423512	1.102e-08	-0.0242768	0.00423525	9.92015e-09	0	Known	SORCS3-AS1;SORCS3;RP11-127O4.2;LINC02620;CFAP58;CFAP58-DT;ITPRIP-AS1;RP11-127L20.7;RP11-127L20.5;ITPRIP	0.37152	0.203779	0.361694	0.635574	0.419983	0.498394	0.419211	FIN>SAS>NFE>EAS>AMR>AFR
Ever smoker	EUR	10:11206586:C:T	10	11206586	T	0.552261	-0.0242999	0.00413183	4.07446e-09	-0.0244722	0.00413223	3.17511e-09	-0.0111313	Known	RP3-323N1.2;CELF2-AS1;CELF2-AS2;RP11-397O4.1;RP11-544P1.3;RP1-251M9.3;RP1-251M9.2;USP6NL;LINC00710;USP6NL-AS1	0.393149	0.129515	0.369924	0.153624	0.309178	0.538622	0.551177	FIN>NFE>AMR>SAS>EAS>AFR
Ever smoker	EUR	10:123920903:C:G	10	123920903	G	0.655618	-0.0277001	0.00433842	1.71572e-10	-0.0277001	0.00433857	1.71825e-10	0	Known	RP11-285A18.2;XXyac-YR14ID10.1;YBX2P1;RP11-47G11.2;CHST15;RP11-391M7.3;CPXM2;GPR26;RP11-282I1.2;RP11-282I1.3	0.534306	0.228009	0.578844	0.874517	0.655523	0.602841	0.653533	AMR>FIN>NFE>SAS>AFR>EAS
Ever smoker	EUR	10:13507462:G:C	10	13507462	C	0.393136	-0.0242005	0.00423512	1.102e-08	-0.0238947	0.00423634	1.69635e-08	-0.00270371	Known	RP11-214D15.2;BEND7;PRPF18;RPL6P24;RP11-445K13.2;RP11-295P9.13;RP11-445K13.3;RP11-295P9.3;FRMD4A;RP11-295P9.12	0.298872	0.202263	0.30801	0.0969171	0.180952	0.285904	0.373698	NFE>AMR>FIN>AFR>SAS>EAS
Ever smoker	EUR	10:21501547:G:A	10	21501547	A	0.317009	0.0281014	0.00444171	2.50447e-10	0.0280337	0.00444189	2.76838e-10	0	Known	MIR1915;MIR1915HG;SKIDA1;MLLT10;RP11-418C1.7;RP11-275N1.3;RNU6-306P;RNMTL1P1;HNRNPRP1;RNU6-1141P	0.232058	0.0822368	0.23026	0.00616333	0.225519	0.300513	0.318523	NFE>FIN>AMR>SAS>AFR>EAS
Ever smoker	EUR	10:54939537:T:C	10	54939537	C	0.508127	0.0230034	0.00413183	2.58624e-08	0.0231174	0.00413196	2.20914e-08	0.00333323	Known	RP11-264A11.1;RP11-168O22.1;MIR548F1;NEFMP1;RP11-257I14.1;RNU6-687P;RP11-598C10.2;RP11-598C10.1;MTRNR2L5;GAPDHP21	0.412322	0.208666	0.398972	0.325021	0.337893	0.363874	0.502493	NFE>AMR>FIN>SAS>EAS>AFR
Ever smoker	EUR	10:61919522:T:G	10	61919522	G	0.551448	-0.0342996	0.00413183	1.02974e-16	-0.0343762	0.0041321	8.84733e-17	0	Known	ARID5B;LINC02625;RP11-63A2.2;CABCOCO1;RTKN2;LINC02621;RP11-120C12.4;RP11-809M12.2;RN7SL591P;ZNF365	0.52124	0.522978	0.480668	0.291892	0.418012	0.525838	0.554926	AMR>AFR>FIN>NFE>SAS>EAS
Ever smoker	EUR	10:85579365:G:A	10	85579365	A	0.161102	0.0330962	0.00557797	2.96752e-09	0.0330962	0.00557813	2.97075e-09	0	Known	GRID1-AS1;GRID1;RP11-113E21.3;ENSG10010134680.1;RNU6-325P;RP11-113E21.2;RP11-93H12.4;RN7SKP238;RP11-93H12.3;LINC01520	0.181252	0.257005	0.111453	0.060162	0.0717545	0.208459	0.16801	AFR>FIN>NFE>AMR>SAS>EAS
Ever smoker	EUR	10:8748856:C:T	10	8748856	T	0.248946	0.0298015	0.0047516	3.56707e-10	0.0291802	0.00475271	8.26797e-10	-0.00336505	Known	RP11-575N15.1;RNA5SP299;CHCHD3P1;LINC02676;RP11-428L9.2;KRT8P37;RP11-543F8.3;RP11-543F8.2;RP5-1119O21.2;LINC00708	0.246754	0.168023	0.34868	0.634137	0.426397	0.128371	0.242208	SAS>EAS>AMR>NFE>AFR>FIN
Ever smoker	EUR	11:112109017:C:G	11	112109017	G	0.0369859	-0.0737004	0.0112592	5.91886e-11	-0.0691947	0.0112634	8.0824e-10	0.0265414	Known	AP002884.2;SDHD;TIMM8B;IL18;NKAPD1;PIH1D2;RP11-356J5.4;TEX12;BCO2;KCTD9P4	0.0293878	0.0066238	0.0184166	0.000192456	0.0172128	0.0858394	0.0397318	FIN>NFE>AMR>SAS>AFR>EAS
Ever smoker	EUR	11:112972894:A:G	11	112972894	G	0.609273	-0.0652001	0.00423512	1.76599e-53	-0.0642506	0.00423769	6.33881e-52	-0.0110674	Known	RNU7-187P;NCAM1;RP11-629G13.1;RP11-217B19.1;RP11-27G22.1;RP11-27G22.3;NCAM1-AS1;RP11-839D17.3;RP11-27G22.2;TTC12	0.536399	0.564428	0.487438	0.198758	0.415247	0.326449	0.591322	AMR>AFR>SAS>NFE>FIN>EAS
Ever smoker	EUR	11:121652000:A:G	11	121652000	G	0.499524	0.0251023	0.00413183	1.2372e-09	0.0244662	0.00413225	3.204e-09	0.00406792	Known	RP11-344F5.1;SORL1;RP11-730K11.1;RP11-142I2.1;BMPR1AP2;RP11-166D19.3;RNU6-256P;SC5D;RP11-166D19.4;MIR100HG	0.596487	0.765014	0.618399	0.792453	0.588101	0.485725	0.501103	NFE>FIN>SAS>AMR>AFR>EAS
Ever smoker	EUR	11:124735887:G:A	11	124735887	A	0.0752672	-0.044	0.00774718	1.35103e-08	-0.0438754	0.00774781	1.48798e-08	-0.00922077	Known	NRGN;RP11-677M14.2;VSIG2;ESAM;RP11-677M14.3;MSANTD2;RP11-677M14.8;RP11-677M14.6;SPA17;RP11-677M14.7	0.0555337	0.0187536	0.0445856	0.00057759	0.0377124	0.110198	0.0741046	FIN>NFE>AMR>SAS>AFR>EAS
Ever smoker	EUR	11:132325259:G:A	11	132325259	A	0.404302	0.0275957	0.00423512	7.2247e-11	0.0275762	0.00423561	7.48664e-11	0.00861483	Known	NTM-IT;RP11-684N3.1;OPCML;RP11-697E14.2;RP11-654C20.1;AP004372.1;OPCML-IT2;RP11-651K21.1;NTM-AS1;AP004782.1	0.280477	0.0849107	0.237505	0.129762	0.155289	0.420576	0.397048	FIN>NFE>AMR>SAS>EAS>AFR
Ever smoker	EUR	11:133026296:G:C	11	133026296	C	0.533942	-0.0222998	0.00413183	6.77344e-08	-0.0226115	0.00413211	4.44628e-08	0	Known	AP004782.1;OPCML-IT2;RP11-654C20.1;RP11-861E23.2;OPCML-IT1;RP11-138O22.1;OPCML;RP11-684N3.1;NTM-IT;LINC02743	0.525657	0.527479	0.570192	0.507538	0.462832	0.488335	0.528002	EAS>FIN>AFR>NFE>SAS>AMR
Ever smoker	EUR	11:27658369:C:T	11	27658369	T	0.188824	-0.0413002	0.00526808	4.5158e-15	-0.0462362	0.00531612	3.39702e-18	-0.133909	Known	BDNF;RP11-587D21.4;LINC00678;RP11-587D21.1;RNA5SP339;MIR8087;CBX3P1;BDNF-AS;LIN7C;RP11-159H22.1	0.152746	0.0373008	0.158942	0.473318	0.20182	0.150822	0.18705	EAS>SAS>NFE>AMR>FIN>AFR
Ever smoker	EUR	11:28582122:A:G	11	28582122	G	0.383373	-0.0246995	0.00423512	5.47438e-09	-0.0296704	0.00427364	3.84772e-12	0	Known	RP11-22P4.2;LINC02758;MIR8068;LINC02742;AC104978.1;RN7SKP158;OR2BH1P;ATP5MGP8;METTL15;MIR610	0.455923	0.572978	0.383915	0.74273	0.639651	0.338224	0.385301	AFR>NFE>AMR>SAS>FIN>EAS
Ever smoker	EUR	11:41420229:A:G	11	41420229	G	0.478803	-0.0271996	0.00413183	4.61233e-11	-0.0271996	0.00413198	4.62003e-11	0	Known	RP11-63C8.1;LINC02741;RP11-124G5.1;RP11-124G5.2;LINC01499;RNU6-365P;RP11-375D13.1;RP11-375D13.4;RP11-375D13.3;LINC02745	0.425955	0.271505	0.433386	0.577856	0.568163	0.51336	0.47476	FIN>NFE>AMR>SAS>EAS>AFR
Ever smoker	EUR	11:55472434:G:A	11	55472434	A	0.469039	-0.0241001	0.00413183	5.45078e-09	-0.0241001	0.00413195	5.45637e-09	0	novel	OR4A50P;OR4A13P;OR4A21P;OR4A17P;OR4C1P;OR4A10P;OR4X7P;OR4C14P;OR4C15;OR4A9P	0.41572	0.217161	0.551808	0.521959	0.4423	0.514321	0.470735	FIN>EAS>NFE>AMR>SAS>AFR
Ever smoker	EUR	11:8229264:C:A	11	8229264	A	0.559064	-0.0226997	0.00413183	3.93233e-08	-0.0226997	0.00413193	3.93547e-08	0	Known	LMO1;RIC3-DT;RIC3;RP11-236J17.7;STK33;TUB-AS1;RP11-236J17.6;TUB;CASC23;COX6CP5	0.569685	0.591547	0.590373	0.42499	0.735857	0.511204	0.559943	FIN>NFE>EAS>AMR>AFR>SAS
Ever smoker	EUR	12:111469627:A:AC	12	111469627	AC	0.498317	-0.0251004	0.00413183	1.24073e-09	-0.0248654	0.00413214	1.77057e-09	0.00938267	Known	ATXN2;SH2B3;HSPA8P14;LINC02356;PHETA1;IFITM3P5;ATXN2-AS;RNA5SP373;MIR6760;BRAP	0.667733	0.915781	0.702572	0.998076	0.902858	0.57056	0.501324	NFE>FIN>AMR>SAS>AFR>EAS
Ever smoker	EUR	12:114161674:T:G	12	114161674	G	0.137456	-0.0367003	0.00599115	9.0257e-10	-0.0363625	0.00599161	1.28786e-09	0	Known	GLULP5;HAUS8P1;LINC02459;RP11-100F15.2;RP11-100F15.1;TBX5;RP11-780K2.1;TBX5-AS1;RP11-438N16.5;RN7SKP216	0.102858	0.0270225	0.0925877	0.261315	0.117781	0.126936	0.133719	EAS>NFE>FIN>SAS>AMR>AFR
Ever smoker	EUR	12:132898294:T:C	12	132898294	C	0.0868489	0.0443996	0.00733399	1.41342e-09	0.0443996	0.00733423	1.41511e-09	0	Known	RP11-46H11.2;RP11-46H11.12;RP11-46H11.3;ZNF605;RP11-46H11.11;RNU6-327P;RPS11P5;NANOGNBP2;CHFR;ZNF26	0.0604009	0.0141512	0.053218	0.134259	0.0526752	0.0447522	0.0838357	EAS>NFE>AMR>SAS>FIN>AFR
Ever smoker	EUR	12:56028855:CGTG:C	12	56028855	C	0.336334	-0.0258995	0.00433842	2.37537e-09	-0.0258995	0.00433855	2.37802e-09	0	Known	RP11-603J24.4;RPS26;RP11-603J24.21;IKZF4;SUOX;ERBB3;RP11-603J24.7;RAB5B;RP11-973D8.4;CDK2	0.255474	0.132871	0.224475	0.208849	0.233402	0.297513	0.326307	NFE>FIN>SAS>AMR>EAS>AFR
Ever smoker	EUR	12:99409612:T:G	12	99409612	G	0.246848	0.0270995	0.0047516	1.17559e-08	0.0270995	0.00475173	1.17668e-08	0	Known	FAM71C;RP11-406H4.1;RNA5SP366;RP11-473C19.1;RP11-463C23.1;RPS4XP1;RP11-90E9.1;RP11-135F9.4;UHRF1BP1L;RP11-135F9.3	0.283998	0.332711	0.23639	0.547177	0.313045	0.261765	0.250052	EAS>AFR>SAS>FIN>NFE>AMR
Ever smoker	EUR	13:58873266:A:ATCT	13	58873266	ATCT	0.270547	-0.0286001	0.00464831	7.61253e-10	-0.0289551	0.00464888	4.71218e-10	-0.0137269	Known	DNAJA1P1;HMGN2P39;POLR3KP1;RP11-105A24.2;CTAGE16P;RNY4P29;RPP40P2;RP11-168J5.2;RNU7-88P;LINC00374	0.298411	0.395184	0.258376	0.201744	0.249792	0.26988	0.261741	AFR>FIN>NFE>AMR>SAS>EAS
Ever smoker	EUR	13:66226555:C:T	13	66226555	T	0.25702	-0.0258995	0.00464831	2.52095e-08	-0.0262905	0.00464885	1.55605e-08	0	Known	MIR4704;TRIM60P19;PCDH9;PCDH9-AS1;MIR548X2;RP11-298H15.1;LINC01052;RNU7-87P;HNRNPA3P5;PCDH9-AS2	0.255871	0.256039	0.202667	0.413086	0.236029	0.292471	0.258427	EAS>FIN>NFE>AFR>SAS>AMR
Ever smoker	EUR	13:99894196:G:A	13	99894196	A	0.784978	-0.0281999	0.00506149	2.52607e-08	-0.0281999	0.00506163	2.52826e-08	0	Known	RP11-134O15.3;RP11-134O15.4;ZIC5;RP11-12G12.8;ZIC2;LINC00554;ENSG10010139403.1;NDUFA12P1;PCCA-DT;CLYBL-AS1	0.668749	0.405727	0.716503	0.788776	0.628221	0.834969	0.784195	AFR>SAS>AMR>NFE>EAS>FIN
Ever smoker	EUR	14:29021094:G:C	14	29021094	C	0.663054	0.0243023	0.00433842	2.12325e-08	0.0243023	0.00433853	2.12508e-08	0	Known	RNU6-864P;RP11-148E17.1;LINC02326;RP11-30H9.1;RP11-562L8.1;LINC02327;LINC02281;LINC02282;FOXG1;LINC01551	0.500361	0.21597	0.516675	0.254633	0.612008	0.558902	0.661427	AMR>FIN>SAS>NFE>EAS>AFR
Ever smoker	EUR	14:58183125:G:A	14	58183125	A	0.540033	-0.0230998	0.00413183	2.26172e-08	-0.0230998	0.00413194	2.26368e-08	0	Known	RP11-349A22.3;RN7SL598P;ACTR10;UBA52P3;PSMA3;CTD-2002H8.2;RP11-349A22.2;PSMA3-AS1;HMGB1P14;LINC00216	0.539286	0.648496	0.422457	0.389703	0.371476	0.457338	0.534723	NFE>FIN>AMR>EAS>SAS>AFR
Ever smoker	EUR	14:98167758:G:T	14	98167758	T	0.366883	0.0235017	0.00423512	2.86936e-08	0.0235017	0.00423523	2.87172e-08	0	Known	LINC02295;RP11-61O1.1;RN7SL714P;LINC01550;RP11-1082A3.1;RP11-204N11.2;LINC02312;RP11-76E12.2;LINC02291;C14orf177	0.309777	0.243391	0.294487	0.190541	0.274948	0.257602	0.370194	NFE>AMR>SAS>FIN>AFR>EAS
Ever smoker	EUR	15:36060606:C:T	15	36060606	T	0.450316	0.0240973	0.00423512	1.27134e-08	0.0240973	0.00423525	1.27257e-08	0	Known	RP11-184D12.1;MIR4510;LINC02853;RP11-475A13.2;RP11-702M1.2;RP11-475A13.1;COX6CP4;DPH6-DT;CDIN1;RP11-618N24.1	0.413169	0.238488	0.557347	0.765137	0.438149	0.465334	0.446411	FIN>NFE>AMR>SAS>AFR>EAS
Ever smoker	EUR	15:47392083:G:A	15	47392083	A	0.211346	0.0434043	0.00506149	9.87488e-18	0.0434043	0.00506182	9.92261e-18	0	Known	RP11-142J21.1;CTD-2050N2.1;RP11-408J6.1;RN7SKP139;RP11-142J21.2;SEMA6D;RP11-552E10.1;RP11-90J19.1;CTD-2270N23.1;LINC01491	0.219007	0.267379	0.227499	0.0409424	0.09423	0.213784	0.212762	AFR>AMR>FIN>NFE>SAS>EAS
Ever smoker	EUR	15:67387871:T:C	15	67387871	C	0.271168	-0.0264004	0.00464831	1.35023e-08	-0.0264004	0.00464844	1.35148e-08	0	Known	IQCH-AS1;IQCH;C15orf61;MAP2K5-DT;MAP2K5;RPS24P16;AAGAB;HNRNPA1P5;RP11-342M21.2;SMAD3	0.238942	0.0907926	0.383747	0.555147	0.381803	0.16815	0.263566	EAS>AMR>SAS>NFE>FIN>AFR
Ever smoker	EUR	15:98652883:G:A	15	98652883	A	0.514351	0.0227004	0.00413183	3.92864e-08	0.0227004	0.00413194	3.93182e-08	0	Known	IGF1R;IRAIN;RP11-35O15.2;MIR4714;RP11-719C20.1;RP11-262P8.1;FAM169B;RP11-654A16.1;RP11-654A16.3;PGPEP1L	0.586919	0.781865	0.501251	0.488331	0.493768	0.559742	0.514556	AMR>SAS>EAS>NFE>FIN>AFR
Ever smoker	EUR	16:13666295:A:G	16	13666295	G	0.271125	0.0269048	0.00464831	7.11927e-09	0.0266429	0.00464862	9.96366e-09	0.00900591	Known	U95743.1;TMF1P1;ERCC4;RPS26P52;CTD-2135D7.2;CTD-2135D7.3;AC003009.1;LINC02185;LINC02186;MRTFB	0.303001	0.368293	0.257592	0.151387	0.218517	0.326222	0.283113	AFR>FIN>NFE>AMR>SAS>EAS
Ever smoker	EUR	16:17464003:T:C	16	17464003	C	0.562458	0.0271968	0.00423512	1.3474e-10	0.0269431	0.00423545	2.00007e-10	0.00150779	Known	RP11-567P19.2;RP11-567P19.1;RP11-567P19.3;RP11-916L7.1;RP11-1102P22.2;RP11-1102P22.1;RP11-1102P22.3;CTD-2576D5.4;CTD-3229J4.1;XYLT1	0.546571	0.369527	0.643952	0.849498	0.674356	0.631913	0.576498	NFE>AFR>FIN>AMR>SAS>EAS
Ever smoker	EUR	16:25358211:G:T	16	25358211	T	0.70026	0.0278	0.00454501	9.55977e-10	0.0277568	0.00454517	1.01599e-09	0	Known	LINC02191;CYCSP39;ZKSCAN2-DT;CTD-2547G23.2;ZKSCAN2;AQP8;RN7SL557P;LCMT1-AS2;LCMT1;RP11-266L9.8	0.735128	0.870229	0.696	0.502142	0.621926	0.717379	0.696523	EAS>SAS>AMR>NFE>FIN>AFR
Ever smoker	EUR	16:49533110:C:T	16	49533110	T	0.0394248	0.0598997	0.0105362	1.30698e-08	0.0598997	0.0105365	1.30818e-08	0	Known	ADAM3B;ZNF423;LINC02179;RP11-189E14.3;RP11-189E14.5;C16orf78;MRPS21P7;CTD-2595P9.2;MRPS21P8;RP11-491F9.2	0.0290869	0.00658434	0.0177263	0.000385802	0.0192547	0.0658886	0.0425791	FIN>NFE>SAS>AMR>AFR>EAS
Ever smoker	EUR	16:69533878:G:A	16	69533878	A	0.43926	0.0311982	0.00413183	4.3289e-14	0.0311064	0.00413213	5.15518e-14	-0.00610409	Known	NFAT5;MIR1538;RP11-140H17.1;RP11-343C2.10;RP11-140H17.2;CYB5B;RP11-311C24.1;NQO1;CTD-2033A16.1;TERF2	0.54993	0.734846	0.527986	0.815037	0.627284	0.44376	0.439136	AMR>FIN>NFE>SAS>AFR>EAS
Ever smoker	EUR	16:699057:G:A	16	699057	A	0.21989	-0.0354003	0.00495819	9.35008e-13	-0.0354003	0.00495841	9.37148e-13	0	Known	FBXL16;LA16c-380A1.2;LA16c-313D11.12;LA16c-380A1.1;WDR24;METRN;JMJD8;STUB1;LA16c-313D11.13;LINC02867	0.421766	0.747631	0.427533	0.726397	0.448941	0.341498	0.225446	SAS>AMR>FIN>EAS>AFR>NFE
Ever smoker	EUR	16:75656381:A:G	16	75656381	G	0.0465435	-0.0643999	0.0097098	3.30129e-11	-0.0632191	0.00971126	7.5212e-11	-0.0138601	Known	RP11-490B18.9;TERF2IP;RP11-490B18.10;KARS1;DUXB;RN7SL520P;ATP5PBP7;CPHXL;ADAT1;RP11-490B18.6	0.0298328	0.00801197	0.0271561	0.000192456	0.0466225	0.0139307	0.044189	SAS>NFE>AMR>FIN>AFR>EAS
Ever smoker	EUR	16:76434236:T:A	16	76434236	A	0.541843	0.0230034	0.00413183	2.58624e-08	0.0227313	0.00413235	3.78013e-08	0	Known	SNORD33;RN7SKP233;RP11-58C22.2;RP11-58C22.1;CNTNAP4;RP11-150D5.3;RPL18P13;LINC02125;RP11-150D5.2;CTD-2336H13.2	0.531694	0.504581	0.546251	0.561652	0.698713	0.463108	0.536946	AFR>FIN>NFE>AMR>EAS>SAS
Ever smoker	EUR	17:2066907:C:A	17	2066907	A	0.612738	0.0267977	0.00423512	2.49177e-10	0.0267977	0.00423527	2.49531e-10	0	Known	RP11-667K14.14;SMG6;HIC1;MIR212;MIR132;RP11-667K14.5;RP11-667K14.3;RP11-667K14.4;OVCA2;RP11-667K14.20	0.627285	0.681022	0.679689	0.2899	0.516749	0.620193	0.615416	SAS>NFE>FIN>AMR>AFR>EAS
Ever smoker	EUR	17:39668086:G:A	17	39668086	A	0.65752	-0.0265997	0.00433842	8.72263e-10	-0.0265997	0.00433856	8.73353e-10	0	Known	PNMT;TCAP;PGAP3;ERBB2;STARD3;PPP1R1B;AC087491.2;MIR4728;MIEN1;NEUROD2	0.550233	0.331019	0.533784	0.424781	0.699734	0.692346	0.650302	AMR>EAS>NFE>AFR>FIN>SAS
Ever smoker	EUR	17:52154379:A:G	17	52154379	G	0.666068	-0.0276004	0.00433842	1.99326e-10	-0.0297909	0.00435339	7.74731e-12	-0.0825888	Known	LINC01982;CTB-43I4.1;CA10;RPL7P48;LINC02089;LINC02073;RP11-1018N14.4;RP11-1018N14.3;LINC02876;LINC02071	0.755729	0.906467	0.734185	0.74662	0.761401	0.766686	0.671169	NFE>AMR>EAS>SAS>FIN>AFR
Ever smoker	EUR	17:53794288:A:G	17	53794288	G	0.159563	-0.0309996	0.00557797	2.73664e-08	-0.0341576	0.00559717	1.04322e-09	0	Known	KIF2B;RPS2P48;RP11-312B18.1;RP11-618P13.1;CTD-2535P7.2;CTD-2535P7.1;RP11-146P2.1;RP11-213B3.1;ISCA1P3;MTCO1P40	0.117002	0.0289789	0.174565	0.00211783	0.0422535	0.152162	0.160338	AMR>NFE>FIN>SAS>AFR>EAS
Ever smoker	EUR	18:45089460:C:G	18	45089460	G	0.244362	-0.0282997	0.0047516	2.58771e-09	-0.0285198	0.00475195	1.95253e-09	-0.00932	Known	RP11-846C15.2;RP11-693M3.1;MIR4319;SLC14A2;SLC14A2-AS1;RP11-9H20.2;RP11-749H17.1;RP11-309E23.3;SETBP1;SETBP1-DT	0.177684	0.0620172	0.181217	0.0130971	0.292425	0.214245	0.244132	SAS>NFE>FIN>AMR>AFR>EAS
Ever smoker	EUR	18:52467053:A:T	18	52467053	T	0.644141	-0.0268996	0.00433842	5.63497e-10	-0.0272157	0.00433878	3.54949e-10	0.00099379	Known	VN1R76P;RP11-7K9.2;DCC;RP11-25O3.1;RP11-25O3.2;RP11-25O3.3;RPS8P3;MIR4528;RP11-440L16.1;RSL24D1P9	0.606274	0.546648	0.525219	0.718908	0.598196	0.686131	0.641815	AMR>AFR>SAS>NFE>FIN>EAS
Ever smoker	EUR	18:53076740:T:C	18	53076740	C	0.0869501	-0.0413002	0.0072307	1.11794e-08	-0.0405379	0.00723159	2.07449e-08	-0.0137655	Known	MIR4528;LINC01917;LINC01919;RPL29P32;VN1R76P;RP11-7K9.2;DCC;RP11-25O3.1;RP11-25O3.2;RP11-25O3.3	0.176739	0.326787	0.131748	0.365095	0.15748	0.168495	0.0900097	EAS>AFR>FIN>SAS>AMR>NFE
Ever smoker	EUR	18:56045340:G:A	18	56045340	A	0.752971	0.0305971	0.0047516	1.20008e-10	0.0303414	0.00475225	1.71787e-10	0	Known	LINC01905;RP11-456O19.5;CTD-2008L17.3;LINC01539;CTD-2008L17.2;RP11-456O19.3;CTD-2008L17.1;LINC01416;RP11-214L13.2;RP11-397A16.3	0.759329	0.782758	0.813172	0.520077	0.789648	0.669479	0.759397	EAS>FIN>NFE>AFR>SAS>AMR
Ever smoker	EUR	18:74823326:G:A	18	74823326	A	0.259049	-0.0286001	0.0047516	1.75448e-09	-0.0292204	0.00475238	7.81824e-10	0.00526329	Known	ZNF407;ZNF407-AS1;RP11-405M12.3;RP11-405M12.4;RP11-231E4.3;ENSG10010139445.1;RP11-405M12.2;RP11-405M12.5;CNDP1;RP11-231E4.5	0.250361	0.306097	0.177396	0.0407179	0.227593	0.213448	0.258086	AFR>NFE>SAS>FIN>AMR>EAS
Ever smoker	EUR	18:75591118:C:T	18	75591118	T	0.576074	0.0240973	0.00423512	1.27134e-08	0.0240544	0.00423539	1.35174e-08	0.00665358	novel	RP11-704C2.2;RP11-59J7.1;LINC01898;RP11-396D4.1;RP11-396D4.2;RP11-321M21.1;SMIM21;RP11-321M21.3;RP11-321M21.4;RP11-173L6.1	0.456625	0.142611	0.483135	0.29987	0.562986	0.642899	0.601703	AMR>SAS>NFE>FIN>EAS>AFR
Ever smoker	EUR	18:79816337:G:A	18	79816337	A	0.20463	0.0326995	0.00506149	1.04392e-10	0.0329942	0.00506238	7.14731e-11	0	Known	RP11-154H12.3;RP11-154H12.2;KCNG2;RP11-248M19.1;SLC66A2;RP11-567M16.5;CTDP1;RP11-567M16.6;RP11-248M19.2;HSBP1L1	0.180632	0.159373	0.166951	0.102167	0.113552	0.222453	0.200544	FIN>NFE>AMR>AFR>SAS>EAS
Ever smoker	EUR	19:4474728:C:A	19	4474728	A	0.0475511	-0.0641002	0.00991639	1.01924e-10	-0.0641002	0.00991676	1.02089e-10	0	Known	HDGFL2;CTB-50L17.16;CTB-50L17.9;CTB-50L17.8;CTB-50L17.7;PLIN4;MIR4746;UBXN6;CTB-50L17.5;PLIN5	0.0317437	0.00791735	0.0180068	0.00038506	0.0136646	0.065787	0.0479097	FIN>NFE>AMR>SAS>AFR>EAS
Ever smoker	EUR	1:154190027:C:T	1	154190027	T	0.116419	-0.0450005	0.00640433	2.1167e-12	-0.0450005	0.00640461	2.12125e-12	0	Known	MIR190B;C1orf189;C1orf43;RN7SL431P;UBAP2L;TPM3;SNORA58B;HAX1;MIR5698;ENSG10010136331.1	0.0983915	0.0302524	0.0726473	0.365873	0.133832	0.194213	0.109624	EAS>FIN>SAS>NFE>AMR>AFR
Ever smoker	EUR	1:173871661:C:T	1	173871661	T	0.0889158	-0.0413002	0.0072307	1.11794e-08	-0.0410571	0.00723104	1.36361e-08	-0.0062324	Known	ZBTB37;GAS5-AS1;GAS5;SERPINC1;DARS2;RNA5SP67;RC3H1;CENPL;RN7SKP160;RNA5SP68	0.105595	0.0651806	0.205513	0.356262	0.122148	0.0857575	0.088787	EAS>AMR>SAS>NFE>FIN>AFR
Ever smoker	EUR	1:179814032:G:T	1	179814032	T	0.0180678	0.0838999	0.0152878	4.06415e-08	0.0833646	0.0152884	4.95868e-08	0	Known	RP11-12M5.3;LINC02818;TOR1AIP2;RP11-533E19.7;TOR1AIP1;FAM163A;RP11-12M5.1;RN7SL230P;RP11-533E19.2;RP11-533E19.5	0.00988851	0.00233938	0.00647736	0	0.00517384	0.0119518	0.0161689	NFE>FIN>AMR>SAS>AFR>EAS
Ever smoker	EUR	1:208550106:A:G	1	208550106	G	0.422319	0.023404	0.00413183	1.47612e-08	0.0233756	0.00413194	1.53786e-08	-0.00103144	Known	LINC01735;LINC02769;RPS26P13;LINC01717;RP11-2P2.2;RP11-2P2.1;LINC01774;RP11-243A2.1;RP5-1051D14.2;PLXNA2	0.34744	0.245247	0.334382	0.0378992	0.255394	0.394094	0.429696	NFE>FIN>AMR>SAS>AFR>EAS
Ever smoker	EUR	1:210185988:T:C	1	210185988	C	0.200591	-0.0339995	0.00506149	1.85136e-11	-0.0339702	0.00506168	1.92982e-11	0	Known	SERTAD4-AS1;SERTAD4;ST13P19;RP4-667H12.4;HHAT;RP5-879K22.2;RNU5A-8P;RP4-782D21.1;RP5-879K22.3;BPNT2P1	0.15897	0.0425917	0.180314	0.217702	0.131927	0.265595	0.206292	FIN>EAS>NFE>AMR>SAS>AFR
Ever smoker	EUR	1:227246382:AACTC:A	1	227246382	A	0.0721618	0.043701	0.00785047	2.59643e-08	0.043701	0.00785068	2.59857e-08	0	Known	RP11-211A18.2;RP11-211A18.1;RP11-211A18.3;RP11-1B20.1;RP5-1087E8.5;LINC01641;NUCKS1P1;CTD-2090I13.3;BTF3P9;RP11-275O4.4	0.0543874	0.0266235	0.0375851	0.00965997	0.0632518	0.0904205	0.0729746	FIN>NFE>SAS>AMR>AFR>EAS
Ever smoker	EUR	1:243640412:G:A	1	243640412	A	0.656443	0.0248975	0.00433842	9.53302e-09	0.0248975	0.00433854	9.54217e-09	0	Known	FABP7P1;RP11-370K11.1;RP11-269F20.1;AKT3;AKT3-IT1;LINC02774;MIR4677;FCF1P7;SDCCAG8;ZBTB18	0.500053	0.179917	0.562147	0.483546	0.456359	0.612573	0.65186	EAS>SAS>AMR>FIN>NFE>AFR
Ever smoker	EUR	1:33296639:AAG:A	1	33296639	A	0.342519	-0.0297996	0.00433842	6.47548e-12	-0.0299575	0.00433867	5.02884e-12	-0.00607237	Known	A3GALT2;RP11-415J8.3;PHC2;RP11-415J8.7;MIR3605;RN7SKP16;ZNF362;PHC2-AS1;RP11-131M11.4;RP11-131M11.3	0.314502	0.176372	0.452565	0.418097	0.279809	0.40091	0.344748	AMR>EAS>FIN>NFE>SAS>AFR
Ever smoker	EUR	1:41307332:T:C	1	41307332	C	0.32117	-0.0253999	0.00433842	4.78057e-09	-0.0264228	0.00433951	1.13692e-09	0.016665	Known	RP11-399E6.5;RP11-399E6.2;FOXO6;RP11-399E6.1;RP11-399E6.6;FOXO6-AS1;RNA5SP45;EDN2;HIVEP3;RPL23AP17	0.285824	0.210226	0.25724	0.470247	0.263987	0.3507	0.313938	EAS>FIN>NFE>SAS>AMR>AFR
Ever smoker	EUR	1:43508818:G:A	1	43508818	A	0.313823	0.0212036	0.00444171	1.80833e-06	0.0263741	0.0044805	3.94665e-09	0.131459	Known	PTPRF;HYI-AS1;HYI;MIR6735;SZT2-AS1;SZT2;MED8-AS1;MED8;KDM4A;RP11-7O11.7	0.3165	0.281581	0.271191	0.53028	0.421096	0.360011	0.319383	EAS>SAS>FIN>NFE>AFR>AMR
Ever smoker	EUR	1:43617344:G:A	1	43617344	A	0.674286	-0.0302005	0.00433842	3.37455e-12	-0.0336599	0.00437568	1.44296e-14	0.00114049	Known	KDM4A;RP11-7O11.7;KDM4A-AS1;ST3GAL3;ST3GAL3-AS1;PTPRF;RP11-184I16.3;HYI-AS1;HYI;MIR6735	0.650264	0.662403	0.537005	0.692323	0.458543	0.656072	0.677733	AMR>SAS>FIN>AFR>NFE>EAS
Ever smoker	EUR	1:49559862:T:C	1	49559862	C	0.773106	-0.0292002	0.0048549	1.80345e-09	-0.0296906	0.00485546	9.66255e-10	0	Known	RP5-926E3.1;AGBL4-IT1;ZNF859P;AGBL4-AS1;RP11-93G23.2;MTND2P29;ELAVL4;RP11-141A19.1;RP11-492I2.1;ELAVL4-AS1	0.815073	0.942926	0.784404	0.576505	0.717427	0.789563	0.774094	EAS>SAS>NFE>AMR>FIN>AFR
Ever smoker	EUR	1:66003960:C:G	1	66003960	G	0.55941	0.0295005	0.00413183	9.34463e-13	0.0299965	0.00413225	3.89609e-13	0.00894895	Known	PDE4B-AS1;RNU4-88P;PDE4B;RN7SL854P;RP11-433N2.1;RP11-430H12.2;RP4-630A11.3;SGIP1;LEPR;LEPROT	0.572536	0.62234	0.539603	0.469376	0.429577	0.625639	0.566054	EAS>AMR>NFE>SAS>AFR>FIN
Ever smoker	EUR	1:73307727:T:TA	1	73307727	TA	0.620202	-0.0377995	0.00423512	4.44742e-19	-0.0373059	0.00423716	1.31487e-18	0.0278236	Known	LINC01360;RN7SKP19;KRT8P21;LINC02238;RP11-25L19.1;RNA5SP50;RP11-275A6.1;LINC02797;LINC02796;RNU4ATAC8P	0.611408	0.654556	0.453652	0.774125	0.657884	0.634575	0.604674	AMR>NFE>FIN>AFR>SAS>EAS
Ever smoker	EUR	1:74548678:T:C	1	74548678	C	0.56852	-0.0290005	0.00423512	7.50933e-12	-0.0281745	0.00423695	2.93663e-11	0	Known	ERICH3;ERICH3-AS1;LRRC53;RP4-650F12.2;RP11-17E13.2;CRYZ;TYW3;RP11-439H8.4;TNNI3K;FPGT	0.454203	0.26719	0.440226	0.251644	0.459825	0.512742	0.56529	FIN>SAS>AMR>NFE>AFR>EAS
Ever smoker	EUR	1:8443319:C:A	1	8443319	A	0.576536	0.0246048	0.00413183	2.6016e-09	0.0246048	0.00413195	2.60445e-09	0	Known	RERE-AS1;ENSG10010135148.1;RP5-1115A15.2;RERE;SLC45A1;RNU6-991P;RP11-431K24.4;RNU1-7P;LINC01714;RP11-431K24.2	0.613458	0.679859	0.616684	0.831524	0.492285	0.672424	0.569196	SAS>NFE>AMR>FIN>AFR>EAS
Ever smoker	EUR	1:90730619:T:C	1	90730619	C	0.544319	-0.0287998	0.00413183	3.16439e-12	-0.0289344	0.00413204	2.51523e-12	-0.00371411	Known	RP11-99A8.2;BARHL2;LINC02609;SNORD3G;LINC02788;LINC01763;RP4-665J23.4;PHKA1P1;ZNF644;LINC02787	0.588417	0.760109	0.52859	0.627734	0.578281	0.367658	0.533024	AMR>NFE>SAS>EAS>FIN>AFR
Ever smoker	EUR	1:95948779:T:G	1	95948779	G	0.479734	-0.0246995	0.00413183	2.26071e-09	-0.0248857	0.00413201	1.71571e-09	0.0035294	Known	LINC02790;RP11-286B14.2;RNU1-130P;LINC01787;LINC02607;RP4-736I12.1;UBE2WP1;LINC01761;EEF1A1P11;RP11-14O19.2	0.511121	0.611789	0.441833	0.291022	0.536884	0.520474	0.482208	NFE>FIN>SAS>AMR>AFR>EAS
Ever smoker	EUR	1:98990375:T:C	1	98990375	C	0.079457	0.0411036	0.00754059	5.0094e-08	0.0413609	0.00754083	4.13645e-08	0	Known	RP5-896L10.1;RP11-234N17.1;PLPPR5;PLPPR4;SNX7;RP11-296E3.2;RP4-735N21.1;LINC01708;PALMD;HMGB3P10	0.0596587	0.0163022	0.0750494	0.00852053	0.0604923	0.0974212	0.0807826	FIN>NFE>AMR>SAS>AFR>EAS
Ever smoker	EUR	2:103648965:GCAAAA:G	2	103648965	G	0.484468	-0.0401004	0.00413183	2.86401e-22	-0.0399531	0.00413225	4.09899e-22	-0.00624236	Known	CAPZBP1;AC018880.1;CRLF3P1;AC013727.1;AC013727.2;LINC01965;RP11-437E9.1;ENSG10010135838.1;AC073987.2;AC096554.1	0.500757	0.425609	0.559155	0.930288	0.711286	0.487747	0.481543	FIN>NFE>AMR>AFR>SAS>EAS
Ever smoker	EUR	2:112482606:T:C	2	112482606	C	0.277449	0.026603	0.00454501	4.82123e-09	0.0263326	0.00454523	6.8946e-09	0	Known	TTL;VINAC1P;POLR1B;CHCHD5;AC012442.5;AC012442.6;RGPD8;AC115115.4;AC079922.2;AC079922.3	0.255142	0.254974	0.214669	0.107253	0.194617	0.240434	0.279738	NFE>AFR>FIN>AMR>SAS>EAS
Ever smoker	EUR	2:136785277:G:T	2	136785277	T	0.216773	0.0310044	0.00495819	4.02238e-10	0.0309234	0.00495837	4.47167e-10	-0.00228606	Known	THSD7B;SMC4P1;RN7SKP141;UBBP1;RP11-1193F23.1;HNRNPKP2;CXCR4;AC068492.1;RNA5SP105;DARS1-AS1	0.119675	0.0378707	0.0556866	0.000387297	0.0196769	0.16717	0.196791	NFE>FIN>AMR>AFR>SAS>EAS
Ever smoker	EUR	2:144642750:A:G	2	144642750	G	0.709709	-0.0402003	0.00454501	9.15833e-19	-0.0313325	0.00462576	1.25716e-11	-0.185789	Known	TEX41;AC023128.1;ENSG10010135153.1;SGCEP1;LINC01412;RP11-107E5.5;ENSG10010134655.1;ENSG10010139719.1;ENSG10010140007.1;ZEB2-AS1	0.650039	0.462946	0.740391	0.827926	0.683043	0.699527	0.71401	AFR>SAS>FIN>NFE>AMR>EAS
Ever smoker	EUR	2:145398629:G:A	2	145398629	A	0.480078	0.0483996	0.00413183	1.08249e-31	0.0431091	0.00420545	1.1738e-24	0	Known	RPL6P5;AC064865.1;AC092484.1;RP11-707K3.1;AC079163.1;METAP2P1;AC062031.1;RP11-24J11.1;LINC01966;SGCEP1	0.462727	0.364365	0.471168	0.676231	0.434837	0.586693	0.489061	NFE>AMR>SAS>FIN>AFR>EAS
Ever smoker	EUR	2:161151237:T:C	2	161151237	C	0.302875	-0.0287998	0.00444171	8.93647e-11	-0.0251617	0.00447501	1.87971e-08	-0.12252	Known	TANK;TANK-AS1;AC009299.2;LINC01806;AC009313.2;AC009299.4;PSMD14;MXRA7P1;RNA5SP108;TBR1	0.265253	0.168195	0.247577	0.395986	0.239031	0.303217	0.307051	EAS>NFE>FIN>AMR>SAS>AFR
Ever smoker	EUR	2:161945674:T:A	2	161945674	A	0.457899	0.0307038	0.00413183	1.07747e-13	0.0278606	0.00416285	2.19145e-11	0	Known	RPEP5;DPP4;DPP4-DT;TIMM8AP1;EIF3EP2;AC008063.3;GCG;AC007750.5;FAP;IFIH1	0.36626	0.242735	0.448403	0.112186	0.446451	0.332099	0.441789	AMR>SAS>NFE>FIN>AFR>EAS
Ever smoker	EUR	2:173133915:C:T	2	173133915	T	0.356022	0.0254046	0.00423512	1.991e-09	0.0259247	0.00423616	9.36559e-10	0.0211846	Known	MAP3K20-AS1;MAP3K20;RPS2P18;AC092573.2;CDCA7;ALDH7A1P2;JPT1P1;CBY1P1;PPIAP66;RAPGEF4	0.403566	0.565387	0.394956	0.104251	0.194313	0.325793	0.360189	AFR>AMR>NFE>FIN>SAS>EAS
Ever smoker	EUR	2:174071453:T:A	2	174071453	A	0.40148	-0.0246001	0.00423512	6.29992e-09	-0.0251366	0.00423616	2.9597e-09	0	Known	OLA1;RPSAP24;LINC01960;RP11-394I13.3;RP11-451F14.1;RP11-394I13.2;RN7SL65P;SP3;RPL5P7;LRRC2P1	0.405875	0.306662	0.426276	0.919753	0.55825	0.429357	0.407931	SAS>FIN>AMR>NFE>AFR>EAS
Ever smoker	EUR	2:225499686:A:G	2	225499686	G	0.307851	-0.0255004	0.00444171	9.4056e-09	-0.0255004	0.00444184	9.41456e-09	0	Known	NYAP2;AC016717.1;RP11-314B1.2;RP11-314B1.1;MIR4439;AC080002.1;AC068138.1;DOCK10;CCDC195;NA	0.295386	0.231409	0.308414	0.407981	0.479617	0.267972	0.306	SAS>EAS>AMR>NFE>FIN>AFR
Ever smoker	EUR	2:240215645:A:G	2	240215645	G	0.584125	-0.0239004	0.00413183	7.27499e-09	-0.0239004	0.00413194	7.28203e-09	0	novel	AC124861.1;RP11-622A18.1;RP11-622A18.2;OTOS;COPS9;OR5S1P;OR9S24P;OR6B3;OR6B2;GPC1	0.651963	0.735879	0.707272	0.768723	0.63882	0.631995	0.587212	NFE>FIN>SAS>AMR>AFR>EAS
Ever smoker	EUR	2:36209021:GCTCTT:G	2	36209021	G	0.223129	0.0273038	0.00495819	3.65392e-08	0.0282088	0.00495915	1.28357e-08	-0.0183121	Known	RPL21P36;CRIM1-DT;CRIM1;RP11-78I14.1;FEZ2;RP11-294L11.1;MRPL50P1;VIT;STRN;RP11-288C18.1	0.239258	0.249879	0.276205	0.0972222	0.366542	0.266363	0.224231	SAS>AMR>FIN>AFR>NFE>EAS
Ever smoker	EUR	2:417167:T:C	2	417167	C	0.0478435	-0.0609003	0.0096065	2.30521e-10	-0.0640396	0.00961441	2.72351e-11	0.0400284	Known	AC105393.2;AC105393.1;LINC01874;RP11-625N16.1;LINC01865;RP11-356M6.1;AC079779.5;LINC01875;AC079779.4;ALKAL2	0.0291506	0.00749976	0.0345459	0	0.00951199	0.017884	0.043879	NFE>AMR>FIN>SAS>AFR>EAS
Ever smoker	EUR	2:44931952:G:A	2	44931952	A	0.535739	0.040902	0.00413183	4.19412e-23	0.0412577	0.00413289	1.81315e-23	-0.000434717	Known	ENSG10010137772.1;ENSG10010135940.1;ENSG10010139661.1;ENSG10010138846.1;RP11-89K21.2;ENSG10010135677.1;ENSG10010136426.1;ENSG10010134239.1;SIX3-AS1;SIX3	0.680095	0.842439	0.732945	0.976282	0.824313	0.630377	0.546814	NFE>FIN>AMR>SAS>AFR>EAS
Ever smoker	EUR	2:47805474:G:A	2	47805474	A	0.67031	-0.0258995	0.00433842	2.37537e-09	-0.0257863	0.00434063	2.83834e-09	0.0239009	Known	RPL36AP15;FBXO11;AC006509.7;RPS27AP7;NME2P2;AC079807.2;MSH6;AC079250.1;AC079807.4;PPIAP62	0.715142	0.838243	0.624131	0.8597	0.734783	0.623534	0.662995	FIN>AMR>NFE>SAS>AFR>EAS
Ever smoker	EUR	2:50508805:C:G	2	50508805	G	0.480797	-0.0244003	0.00413183	3.51697e-09	-0.0238252	0.00413335	8.20742e-09	-0.00596153	Known	MTCO1P42;RP11-358H12.1;RP11-737H13.1;MIR8485;AC007560.1;RP11-391D19.1;AC007682.1;NRXN1;SNORA75;RPL7P13	0.59278	0.859953	0.409222	0.473156	0.486284	0.541223	0.496203	NFE>SAS>EAS>FIN>AMR>AFR
Ever smoker	EUR	2:57802633:G:GC	2	57802633	GC	0.0759231	0.0444952	0.00774718	9.27868e-09	0.0444609	0.00775018	9.65025e-09	0.0041228	Known	ACTG1P22;VRK2;RP11-103P16.1;ENSG10010138420.1;FANCL;RP11-127H13.1;RP11-334G22.1;EIF3FP3;LINC01795;RP11-111G13.1	0.100356	0.102051	0.113464	0.17578	0.0883817	0.159958	0.0832279	EAS>FIN>AMR>AFR>SAS>NFE
Ever smoker	EUR	2:59797722:C:G	2	59797722	G	0.496812	0.0274011	0.00413183	3.31791e-11	0.0250109	0.0041488	1.65529e-09	0.0908901	Known	RP11-462D13.1;RNA5SP94;RNU6-508P;RP11-444A22.2;RP11-569H17.1;AC007179.1;MIR4432HG;AC007131.2;RP11-444A22.1;LINC01793	0.520554	0.503603	0.549443	0.550212	0.613211	0.539329	0.513091	AFR>NFE>FIN>AMR>EAS>SAS
Ever smoker	EUR	2:60268739:A:C	2	60268739	C	0.588838	0.0299956	0.00413183	3.88109e-13	0.0276391	0.00414892	2.70564e-11	0.0107029	Known	MIR4432HG;RP11-158I21.1;RNU1-32P;MIR4432;BCL11A;RP11-444A22.2;AC009970.1;RN7SL361P;IFITM3P9;RPL26P13	0.676337	0.837182	0.661339	0.82948	0.58665	0.653832	0.58553	NFE>SAS>FIN>AMR>EAS>AFR
Ever smoker	EUR	2:622388:G:C	2	622388	C	0.826691	0.0428008	0.00537138	1.60848e-15	0.0442222	0.0053759	1.93575e-16	0	Known	TMEM18;TMEM18-DT;AC093326.3;RP11-455F15.1;AC092159.3;LINC01875;AC116609.1;LINC01115;AC116609.3;AC116609.2	0.850184	0.886161	0.87204	0.918851	0.803808	0.847756	0.827909	SAS>NFE>FIN>AMR>AFR>EAS
Ever smoker	EUR	2:63321324:GTA:G	2	63321324	G	0.692018	0.0262037	0.00444171	3.6472e-09	0.0254692	0.00444264	9.87282e-09	0	Known	MTFR2P1;RP11-391A7.1;WDPCP;DBIL5P2;RPL27P5;RP11-261A24.1;RP11-511I11.2;MDH1;OTX1;PRELID1P6	0.778453	0.876463	0.805226	0.957557	0.850836	0.737586	0.699265	NFE>FIN>AMR>SAS>AFR>EAS
Ever smoker	EUR	2:83015115:T:G	2	83015115	G	0.127823	0.0358979	0.00609445	3.85581e-09	0.0358979	0.00609462	3.85981e-09	0	Known	DHFRP3;RP11-92A1.1;MTCYBP7;MTND6P7;MTND5P27;MTND4P25;AC138623.1;RBX1P1;LINC01809;AC010105.1	0.204349	0.354378	0.186679	0.203704	0.160393	0.160039	0.132355	AFR>EAS>AMR>SAS>FIN>NFE
Ever smoker	EUR	3:108100194:G:A	3	108100194	A	0.456929	-0.0224	0.00413183	5.91559e-08	-0.0227016	0.00413207	3.92957e-08	0.00833993	Known	LINC01215;CD47;IFT57;RP11-861A13.2;HHLA2;HNRNPA1P17;LINC00635;LINC00636;MYH15;RP11-381E24.1	0.4131	0.386592	0.364868	0.357887	0.355514	0.417172	0.444382	NFE>FIN>AFR>AMR>EAS>SAS
Ever smoker	EUR	3:118001508:A:G	3	118001508	G	0.891449	0.0575989	0.00661092	2.96772e-18	0.0579016	0.00661159	1.9948e-18	0	Known	RP11-384F7.1;RP11-768G7.3;LINC02024;RP11-768G7.1;RP11-384F7.2;RNU6-1200P;RP11-155B15.1;IGSF11;IGSF11-AS1;PTMAP8	0.917818	0.966897	0.95683	0.985676	0.939186	0.786349	0.890322	FIN>NFE>SAS>AMR>AFR>EAS
Ever smoker	EUR	3:16809262:A:C	3	16809262	C	0.6983	-0.0249999	0.00444171	1.8185e-08	-0.0249999	0.00444183	1.82008e-08	0	Known	PLCL2;CDYLP1;AC091493.2;MIR3714;DAZL;PLCL2-AS1;RP11-194G10.3;LINC00690;RP11-322M13.1;TBC1D5	0.645208	0.484824	0.717066	0.800541	0.784232	0.699754	0.691776	AFR>NFE>FIN>AMR>SAS>EAS
Ever smoker	EUR	3:181095377:C:T	3	181095377	T	0.643305	0.023697	0.00423512	2.20178e-08	0.0237522	0.00423524	2.04426e-08	-0.00230388	Known	RP11-262M14.2;SOX2-OT;DNAJC19;RNU6-4P;FAUP2;RPL32P10;FXR1;FLYWCH1P1;RP11-259P15.3;RP11-275H4.1	0.735355	0.931397	0.659567	0.798069	0.70709	0.691085	0.651372	NFE>AMR>FIN>SAS>EAS>AFR
Ever smoker	EUR	3:184343599:A:G	3	184343599	G	0.306821	0.0252973	0.00444171	1.23089e-08	0.0253541	0.00444185	1.143e-08	0	novel	CLCN2;FAM131A;SNORD66;POLR2H;THPO;EIF4G1;CHRD;PSMD2;LINC02054;ECE2	0.209526	0.0630041	0.242244	0.0558552	0.281004	0.145107	0.303152	NFE>SAS>AMR>FIN>AFR>EAS
Ever smoker	EUR	3:34380678:G:A	3	34380678	A	0.467022	-0.0277001	0.00413183	2.0267e-11	-0.0277001	0.00413199	2.03033e-11	0	Known	AC018359.3;AC123023.1;RP11-727M21.1;RP11-72A1.1;LINC01811;FECHP1;PDCD6IP;PDCD6IP-DT;SDAD1P3;AC112220.2	0.497064	0.511525	0.619995	0.582208	0.577801	0.470199	0.459715	AFR>FIN>NFE>SAS>EAS>AMR
Ever smoker	EUR	3:50211521:T:G	3	50211521	G	0.334911	0.0311982	0.00433842	6.42465e-13	0.0315113	0.00433896	3.80275e-13	0.0126975	Known	SLC38A3;GNAI2;MIR5787;GNAT1;XXcos-LUCA16.1;ENSG00000207922;U73166.2;SEMA3B-AS1;SEMA3B;SEMA3F	0.435863	0.651859	0.659293	0.690807	0.37419	0.507071	0.550053	FIN>NFE>SAS>AFR>AMR>EAS
Ever smoker	EUR	3:53713106:T:C	3	53713106	C	0.6257	-0.0236996	0.00423512	2.19389e-08	-0.0240898	0.00423558	1.28914e-08	0	Known	RP11-884K10.6;CHDH;IL17RB;RP11-884K10.7;ACTR8;SELENOK;SNORD63;RP11-72H11.1;RP11-122D19.3;ENSG10010135361.1	0.684384	0.689175	0.740867	0.989571	0.79424	0.696284	0.636176	NFE>AFR>FIN>AMR>SAS>EAS
Ever smoker	EUR	3:5682131:C:T	3	5682131	T	0.477843	0.0238044	0.00413183	8.35027e-09	0.0238044	0.00413195	8.35844e-09	0	Known	AC027119.1;AC026202.5;RN7SL553P;MIR4790;AC026167.1;EDEM1;RP11-572B2.1;AC026202.3;AC091069.1;ARL8B	0.589069	0.762064	0.584296	0.894104	0.654549	0.519442	0.477386	FIN>NFE>AMR>SAS>AFR>EAS
Ever smoker	EUR	3:70985597:C:T	3	70985597	T	0.507093	0.0247999	0.00413183	1.947e-09	0.0246689	0.00413202	2.36973e-09	-0.00544103	Known	RP11-79P21.2;FOXP1;RNU6-281P;HMGB1P36;COX6CP6;FOXP1-AS1;RP11-118O11.1;RP11-118O11.2;MIR1284;RP11-154H23.5	0.361098	0.100697	0.499803	0.0213708	0.232573	0.441104	0.501853	AMR>NFE>FIN>SAS>AFR>EAS
Ever smoker	EUR	3:74938013:T:C	3	74938013	C	0.189186	-0.0308995	0.00526808	4.47994e-09	-0.0307286	0.00526831	5.45328e-09	0	Known	NIPA2P2;RN7SL294P;MIR4444-2;RP11-642N14.4;HNRNPA3P6;MYLKP1;OR7E66P;OR7E22P;OR7E55P;RP11-803B1.2	0.13869	0.0319467	0.131383	0.218943	0.163278	0.141697	0.191718	EAS>NFE>SAS>FIN>AMR>AFR
Ever smoker	EUR	3:85426131:CT:C	3	85426131	C	0.616484	-0.0428	0.00423512	5.19834e-24	-0.0399438	0.00425638	6.32531e-21	-0.100657	Known	MIR5688;CADM2-AS2;CADM2;RP11-482K2.1;LINC02025;CADM2-AS1;THAP12P2;ENSG10010139273.1;RP11-651J20.1;LINC00971	0.559591	0.381456	0.61381	0.828639	0.488085	0.709146	0.616897	SAS>AMR>NFE>AFR>FIN>EAS
Ever smoker	EUR	3:85944977:G:A	3	85944977	A	0.600374	0.0323026	0.00413183	5.36714e-15	0.02858	0.00415247	5.87501e-12	-0.00557904	Known	CADM2-AS1;THAP12P2;CADM2-AS2;ENSG10010139273.1;RNU6-1129P;RP11-789F5.1;RN7SKP284;LINC02070;MIR5688;RP11-43A1.1	0.620197	0.68641	0.574482	0.576311	0.617281	0.581508	0.602033	AMR>EAS>FIN>NFE>SAS>AFR
Ever smoker	EUR	3:94486924:T:G	3	94486924	G	0.445984	0.0238044	0.00413183	8.35027e-09	0.0240275	0.00413201	6.06453e-09	0	novel	ARMC10P1;RBBP4P2;NSUN3;DHFR2;RP11-118N24.2;WDR82P1;LINC00879;STX19;HMGN1P7;ARL13B	0.486659	0.60726	0.470897	0.460613	0.449689	0.405848	0.440636	AMR>EAS>SAS>NFE>FIN>AFR
Ever smoker	EUR	4:111500989:G:A	4	111500989	A	0.16611	-0.0375004	0.00557797	1.78073e-11	-0.0375004	0.00557819	1.78401e-11	0	Known	RP11-255I10.2;RP11-255I10.1;RNU6-289P;RP11-269F21.1;RP11-269F21.3;AC004704.1;AC004062.2;AC004704.2;LYPLA1P2;CCDC34P1	0.104591	0.0281864	0.0809957	0.0019425	0.132615	0.136811	0.156676	NFE>FIN>SAS>AMR>AFR>EAS
Ever smoker	EUR	4:139988087:T:G	4	139988087	G	0.376501	-0.0277001	0.00423512	6.12839e-11	-0.0278336	0.00423531	4.97138e-11	-0.00371738	Known	RP11-392B6.1;RN7SKP253;RP11-342I1.3;SCOC;MAML3;H3P16;SCOC-AS1;RN7SKP237;MGST2;NDUFB4P9	0.27401	0.0923259	0.223175	0.299247	0.228616	0.363647	0.377173	NFE>FIN>EAS>SAS>AMR>AFR
Ever smoker	EUR	4:147040364:T:C	4	147040364	C	0.275822	-0.0388001	0.00454501	1.37928e-17	-0.03891	0.00454532	1.12428e-17	0	Known	RP11-292D4.4;CTD-2172F7.1;RP11-292D4.3;RP11-292D4.1;RP11-292D4.2;MIR548G;TTC29;RP11-364M6.1;POU4F2;PRMT5P1	0.266156	0.218674	0.317944	0.337142	0.268672	0.285389	0.276244	EAS>AMR>FIN>NFE>SAS>AFR
Ever smoker	EUR	4:172150190:T:C	4	172150190	C	0.419628	-0.0239997	0.00413183	6.30367e-09	-0.0239997	0.00413195	6.30989e-09	0	Known	RP11-485C11.1;GALNTL6;RP11-97E7.1;LINC02174;RP11-784D7.1;LINC02504;RP11-10K16.1;MIR6082;RP11-384D10.1;RN7SL253P	0.431209	0.515988	0.434252	0.134363	0.295238	0.340303	0.420037	AFR>AMR>NFE>FIN>SAS>EAS
Ever smoker	EUR	4:28243976:A:C	4	28243976	C	0.244135	0.0287041	0.0048549	3.3717e-09	0.0284455	0.0048552	4.66289e-09	-0.00806197	Known	RP11-261K4.1;RP11-180C1.1;RP11-123O22.1;AC007106.1;AC007106.2;RP11-123O22.2;RN7SL101P;MIR4275;MESTP3;IGBP1P5	0.187787	0.138944	0.161142	0.0677966	0.0933747	0.181069	0.240395	NFE>FIN>AMR>AFR>SAS>EAS
Ever smoker	EUR	4:31182862:G:A	4	31182862	A	0.344028	-0.0292002	0.00433842	1.68953e-11	-0.0289977	0.00433873	2.33374e-11	0	Known	LINC02497;RP11-315A17.1;MTCYBP43;LINC02501;RP11-619J20.1;PCDH7;RP11-495L18.2;LINC02506;RP11-280K20.1;NA	0.272308	0.139883	0.247534	0.0659533	0.365625	0.348117	0.343686	SAS>FIN>NFE>AMR>AFR>EAS
Ever smoker	EUR	4:66954757:C:T	4	66954757	T	0.765178	-0.0274	0.0048549	1.66357e-08	-0.0274	0.00485503	1.66505e-08	0	Known	RNU6-699P;RP11-584P21.2;RNU1-63P;RNA5SP527;RP11-584P21.4;CENPC;RPS23P3;STAP1;RP11-17P16.1;UBA6	0.72276	0.582377	0.760949	0.948535	0.840174	0.763068	0.762166	AFR>AMR>NFE>FIN>SAS>EAS
Ever smoker	EUR	5:104576651:C:A	5	104576651	A	0.164704	-0.0318003	0.00557797	1.19066e-08	-0.0325129	0.00557883	5.61289e-09	0.00234851	Known	RP11-313L6.2;RP11-6N13.1;RP11-6N13.4;RNU6-334P;RN7SL255P;CTD-2374C24.1;RNU1-140P;LINC02163;RAB9BP1;CTC-445B21.1	0.148188	0.14843	0.135146	0.000974659	0.0584443	0.144386	0.167598	NFE>AFR>FIN>AMR>SAS>EAS
Ever smoker	EUR	5:107084888:A:C	5	107084888	C	0.787486	0.0323994	0.00506149	1.54196e-10	0.032137	0.00506193	2.17049e-10	-0.0100934	Known	PSMC1P5;LINC01950;EFNA5;ENSG10010138620.1;CTD-2285G11.1;RP11-252I13.2;RP11-252I13.1;RN7SL782P;CTC-278L1.1;RN7SKP122	0.844335	0.917819	0.870407	0.998267	0.891007	0.859171	0.785098	NFE>FIN>AMR>SAS>AFR>EAS
Ever smoker	EUR	5:108015816:T:C	5	108015816	C	0.323874	-0.0286001	0.00433842	4.33097e-11	-0.0287242	0.00433932	3.60387e-11	0	Known	FBXL17;RN7SKP122;RN7SL782P;RP11-252I13.1;RP11-252I13.2;CTC-352J10.1;RP11-120B7.1;EFNA5;LINC01023;FER	0.303483	0.221435	0.275686	0.53952	0.474647	0.385744	0.316602	SAS>EAS>FIN>NFE>AMR>AFR
Ever smoker	EUR	5:134526066:C:T	5	134526066	T	0.418593	-0.0232001	0.00413183	1.96606e-08	-0.0232001	0.00413194	1.96776e-08	0	Known	JADE2;AC005355.3;RN7SL541P;LINC01843;RNU6-456P;SAR1B;AC005355.1;RP11-215P8.4;RP11-215P8.1;RNU6-1311P	0.42662	0.405393	0.506027	0.38766	0.380646	0.4091	0.424655	AMR>NFE>FIN>AFR>EAS>SAS
Ever smoker	EUR	5:167569931:G:C	5	167569931	C	0.645123	-0.0302005	0.00433842	3.37455e-12	-0.0299122	0.00433873	5.41566e-12	-0.00444781	Known	CTB-78F1.1;CTB-78F1.2;CTB-105L4.2;CTC-286N12.1;CTB-180C19.1;TENM2;CTC-353G13.1;CTB-77H17.1;CTC-264O10.1;CTC-264O10.2	0.595725	0.434298	0.697729	0.695509	0.678423	0.65075	0.642767	AFR>NFE>FIN>SAS>EAS>AMR
Ever smoker	EUR	5:168217288:T:G	5	168217288	G	0.235615	0.0267004	0.0048549	3.80495e-08	0.0271446	0.00485583	2.26923e-08	-0.0176249	Known	CTB-178M22.2;WWC1;CTB-105N12.2;CTB-178M22.1;ENSG10010134429.1;CTB-77H17.1;RARS1;CTC-353G13.1;FBLL1;PANK3	0.355176	0.602975	0.337305	0.62137	0.247724	0.196243	0.230155	AFR>EAS>AMR>SAS>NFE>FIN
Ever smoker	EUR	5:171058369:T:C	5	171058369	C	0.685879	0.0305001	0.00444171	6.5685e-12	0.0307528	0.00444267	4.44863e-12	0	Known	CTC-455F18.3;RN7SL623P;USP12P1;RANBP17;RP11-546B8.6;TLX3;RP11-546B8.1;GABRP;RN7SL339P;RPSAP71	0.559103	0.241723	0.604952	0.693987	0.809775	0.646866	0.681395	AMR>FIN>NFE>EAS>AFR>SAS
Ever smoker	EUR	5:30841947:T:G	5	30841947	G	0.54006	0.0267004	0.00413183	1.03249e-10	0.0267004	0.00413198	1.03408e-10	0	Known	RP11-775H7.1;RPL19P11;CTD-2127O16.2;RP11-152K4.2;CTD-2195H9.1;CDH6;DUX4L51;RP11-136H13.2;DROSHA;HPRT1P2	0.401505	0.185214	0.365687	0.105792	0.475519	0.495748	0.534471	FIN>SAS>NFE>AMR>AFR>EAS
Ever smoker	EUR	5:51504345:T:C	5	51504345	C	0.358394	-0.0262998	0.00423512	5.30075e-10	-0.0265347	0.00423547	3.7313e-10	-0.0100401	Known	CTD-2335O3.3;CTD-2335O3.4;CTD-2335O3.2;HMGB1P47;ISL1;CTD-2314G24.2;CTD-2312P21.1;RNU6-1296P;RNA5SP182;CTD-2054H24.1	0.380761	0.46073	0.367293	0.267288	0.278308	0.362689	0.358215	AFR>AMR>FIN>NFE>SAS>EAS
Ever smoker	EUR	5:60958043:A:G	5	60958043	G	0.425791	-0.0226997	0.00413183	3.93233e-08	-0.0229581	0.00413214	2.76064e-08	0	Known	NDUFAF2;ERCC8-AS1;GNL3LP1;ERCC8;CTC-436P18.4;CTC-436P18.5;SMIM15;SMIM15-AS1;ELOVL7;KRT8P31	0.386773	0.255042	0.416699	0.800039	0.363204	0.43435	0.41891	FIN>NFE>AMR>SAS>AFR>EAS
Ever smoker	EUR	5:80959101:CG:C	5	80959101	C	0.631031	0.0278972	0.00423512	4.48467e-11	0.0283078	0.00423587	2.34285e-11	0.0163448	Known	RASGRF2;RASGRF2-AS1;CTD-2193P3.1;RP11-241J12.1;CTD-2193P3.2;RP11-241J12.3;CKMT2-AS1;CKMT2;CTD-2248H3.1;MSH3	0.687297	0.79468	0.648625	0.534725	0.737881	0.645901	0.648191	EAS>FIN>NFE>AMR>SAS>AFR
Ever smoker	EUR	5:88447510:T:A	5	88447510	A	0.229278	-0.0339995	0.0048549	2.50303e-12	-0.0350903	0.00485715	5.03102e-13	0.0243696	Known	CTC-498M16.4;LINC02060;LINC00461;CTC-498M16.3;RPS3AP22;H3P23;RNA5SP187;TMEM161B-AS1;MIR9-2;MEF2C-AS2	0.216604	0.226552	0.145552	0.203393	0.187657	0.261552	0.224372	FIN>AFR>NFE>EAS>SAS>AMR
Ever smoker	EUR	5:88711444:C:T	5	88711444	T	0.743719	0.0259016	0.0047516	5.00485e-08	0.0267819	0.00475318	1.75529e-08	-0.00505702	Known	MEF2C;CTC-467M3.2;CTC-467M3.3;MEF2C-AS2;MIR9-2;H3P23;MEF2C-AS1;LINC00461;CTC-498M16.4;LINC02060	0.697836	0.593423	0.661772	0.922381	0.738164	0.720708	0.748059	AFR>AMR>FIN>SAS>NFE>EAS
Ever smoker	EUR	5:94862585:C:T	5	94862585	T	0.694089	0.0327963	0.00444171	1.53954e-13	0.0328678	0.004442	1.36881e-13	0.0012271	Known	ENSG10010137737.1;RPL7P18;CTC-484P3.3;MCTP1-AS1;MCTP1;SLF1;CTC-303L1.2;CTC-303L1.1;MTCYBP35;MTND6P3	0.641194	0.652355	0.582916	0.280374	0.560083	0.525133	0.690975	FIN>SAS>AMR>AFR>NFE>EAS
Ever smoker	EUR	6:100706031:G:C	6	100706031	C	0.46911	0.023697	0.00413183	9.73783e-09	0.0233903	0.0041321	1.50807e-08	-0.00747928	Known	RP3-467N11.1;RP1-121G13.3;RP3-467N11.2;ASCC3;GRIK2;SIM1-AS1;SIM1;RP3-344J20.1;PRDX2P4;RP3-344J20.3	0.45418	0.456585	0.382279	0.272763	0.596202	0.468989	0.473379	NFE>FIN>AFR>SAS>AMR>EAS
Ever smoker	EUR	6:108698403:T:C	6	108698403	C	0.176896	-0.0317002	0.00547467	7.02462e-09	-0.0327806	0.00547641	2.15345e-09	-0.0233887	Known	LINC00222;SUMO2P8;ZNF259P1;RP11-249L21.6;RP3-354J5.3;FOXO3;RP11-697G4.4;ARMC2;RP11-249L21.2;ATP5MFP2	0.233034	0.381393	0.237066	0.0951276	0.175884	0.122832	0.177763	AFR>AMR>NFE>SAS>FIN>EAS
Ever smoker	EUR	6:111296593:T:C	6	111296593	C	0.841338	-0.0577001	0.00557797	4.44215e-25	-0.0584623	0.00557993	1.09914e-25	0	Known	RP5-1112D6.7;REV3L;RP5-1112D6.8;MFSD4B;FCF1P5;REV3L-IT1;RP11-428F8.2;BRD7P4;TRAF3IP2-AS1;RP3-415N12.1	0.827832	0.814902	0.848618	0.801357	0.782014	0.786918	0.841288	SAS>FIN>EAS>AFR>NFE>AMR
Ever smoker	EUR	6:28333366:T:C	6	28333366	C	0.276979	-0.0291003	0.00454501	1.52653e-10	-0.0296285	0.00454582	7.13665e-11	-0.0172131	Known	ZSCAN31;SMIM15P2;ZKSCAN3;RP5-874C20.7;ZSCAN12;PGBD1;RP5-874C20.8;ZSCAN26;NKAPL;RNU2-45P	0.355401	0.568886	0.34861	0.413454	0.373599	0.163521	0.252986	AFR>EAS>SAS>AMR>NFE>FIN
Ever smoker	EUR	6:37509486:T:C	6	37509486	C	0.608001	-0.0286001	0.00423512	1.44743e-11	-0.0290676	0.0042359	6.78065e-12	0	Known	LINC02520;CCDC167;RP1-153P14.3;RP1-153P14.5;MIR4462;RP1-153P14.7;CMTR1;MDGA1;RN7SL273P;RNF8	0.606494	0.637543	0.658439	0.358218	0.484673	0.498489	0.609337	FIN>SAS>NFE>AFR>EAS>AMR
Ever smoker	EUR	6:50818858:G:A	6	50818858	A	0.102988	-0.0368995	0.00671422	3.89114e-08	-0.0368995	0.00671439	3.89422e-08	0	Known	TFAP2B;RPS17P5;RP4-753D5.3;FTH1P5;TFAP2D;RP1-28O17.1;RP11-524K22.1;RP1-300H18.1;RP3-437C15.2;RP3-437C15.1	0.173427	0.290742	0.145375	0.207898	0.192468	0.192082	0.1023	AFR>EAS>SAS>FIN>AMR>NFE
Ever smoker	EUR	6:66286718:C:G	6	66286718	G	0.862784	-0.0354003	0.00599115	3.44695e-09	-0.0352942	0.00599135	3.84197e-09	-0.00268094	Known	NUFIP1P1;RP11-24C14.1;RNU7-66P;ADH5P4;SLC25A51P1;ENSG10010136392.1;RP11-74E24.2;NA;NA;NA	0.862644	0.920747	0.811598	0.822287	0.806799	0.812725	0.855309	SAS>AMR>FIN>EAS>NFE>AFR
Ever smoker	EUR	6:66833374:C:CT	6	66833374	CT	0.380617	0.0281014	0.00423512	3.23783e-11	0.0280347	0.0042353	3.6091e-11	0	Known	RNU7-66P;RP11-24C14.1;ENSG10010136392.1;RP11-409K15.1;RNA5SP208;RNU6-280P;NUFIP1P1;ADH5P4;NA;NA	0.273927	0.0962095	0.207042	0.262919	0.255029	0.35329	0.376922	NFE>FIN>EAS>SAS>AMR>AFR
Ever smoker	EUR	6:98445306:A:C	6	98445306	C	0.385044	0.0291995	0.00423512	5.40136e-12	0.0290948	0.00423534	6.44176e-12	0.004372	Known	RP11-111D3.2;EIF4EBP2P3;RP11-67P15.1;RP1-273N12.4;POU3F2;MIR2113;FBXL4;RP3-364H10.1;MIR548AI;BDH2P1	0.296768	0.114596	0.274655	0.26081	0.28823	0.416019	0.386089	FIN>NFE>SAS>AMR>EAS>AFR
Ever smoker	EUR	7:115421602:A:G	7	115421602	G	0.634644	-0.0285003	0.00423512	1.70236e-11	-0.0280226	0.0042364	3.72246e-11	-0.0225161	Known	POLR2DP2;SNORA25B;RP11-458K10.1;RP11-458K10.2;RAC1P6;LINC01392;RP11-458K10.3;LINC01393;MDFIC;TFEC	0.579432	0.485331	0.588676	0.636099	0.671791	0.514264	0.630337	FIN>AFR>AMR>NFE>EAS>SAS
Ever smoker	EUR	7:117883655:A:G	7	117883655	G	0.510062	0.0280042	0.00413183	1.22123e-11	0.0277795	0.00413349	1.80987e-11	-0.0154214	Known	AC007568.1;AC003084.2;CTTNBP2;AC000111.6;AC000111.5;LSM8;CFTR-AS1;ANKRD7;AC000111.4;ANKRD49P4	0.524688	0.571802	0.417443	0.407386	0.471565	0.611659	0.526748	NFE>SAS>AFR>AMR>EAS>FIN
Ever smoker	EUR	7:122317528:T:A	7	122317528	A	0.370934	0.0251023	0.00423512	3.08205e-09	0.0257065	0.00423581	1.28829e-09	0	Known	CADPS2;RP5-1101C3.1;FEZF1-AS1;FEZF1;RP11-560I19.2;RP5-1049N15.2;RP11-560I19.1;RNU7-154P;AASS;RP11-395G17.1	0.367239	0.295345	0.410219	0.467251	0.410476	0.403398	0.377765	EAS>SAS>AMR>FIN>NFE>AFR
Ever smoker	EUR	7:134155899:T:C	7	134155899	C	0.407485	-0.0260001	0.00413183	3.12118e-10	-0.0260001	0.00413197	3.12538e-10	0	Known	LRGUK;AC008154.4;SLC35B4;AC008154.5;RP11-38M8.1;AKR1B1;AKR1B10;AKR1B15;RPS3AP27;COX5BP3	0.391525	0.325074	0.441026	0.232805	0.277663	0.528011	0.414813	FIN>AMR>NFE>AFR>SAS>EAS
Ever smoker	EUR	7:1648733:C:T	7	1648733	T	0.422163	-0.0292002	0.00413183	1.58159e-12	-0.0292573	0.00413324	1.45683e-12	-0.0192688	Known	AC074389.5;TFAMP1;ELFN1;AC074389.7;LNCRI;PSMG3-AS1;PSMG3;ELFN1-AS1;TMEM184A;MAFK	0.396152	0.376529	0.401939	0.244504	0.344656	0.440771	0.415573	FIN>NFE>AMR>AFR>SAS>EAS
Ever smoker	EUR	7:1828480:C:G	7	1828480	G	0.42239	0.0259016	0.00413183	3.63821e-10	0.0247695	0.00413326	2.0635e-09	-0.0157274	Known	AC110781.3;RP11-383A19.1;MAD1L1;MIR4655;ELFN1-AS1;LNCRI;AC074389.7;ELFN1;AC074389.5;TFAMP1	0.414837	0.446053	0.31481	0.438036	0.227462	0.433548	0.427875	AFR>EAS>FIN>NFE>AMR>SAS
Ever smoker	EUR	7:3466303:G:A	7	3466303	A	0.577761	-0.0360998	0.00413183	2.39357e-18	-0.0361428	0.00413308	2.2347e-18	0	Known	RP11-30B1.1;SDK1;AC011284.3;SDK1-AS1;AC073316.2;AC091801.1;AC024028.1;RN7SKP130;CARD11-AS1;CARD11	0.577444	0.587251	0.587604	0.495472	0.584962	0.584741	0.574649	EAS>NFE>FIN>SAS>AFR>AMR
Ever smoker	EUR	7:53059866:G:A	7	53059866	A	0.547385	0.0227981	0.00413183	3.43488e-08	0.0227981	0.00413194	3.43769e-08	0	Known	POM121L12;RP11-598O8.1;HAUS6P1;SGO1P2;RNF138P2;RNU1-14P;RN7SKP218;GS1-278J22.1;GS1-278J22.2;GS1-281N8.1	0.510627	0.494848	0.510353	0.194305	0.295521	0.608083	0.542504	AFR>AMR>NFE>FIN>SAS>EAS
Ever smoker	EUR	7:96994945:T:A	7	96994945	A	0.445876	-0.0291003	0.00413183	1.88185e-12	-0.0291759	0.00413203	1.65408e-12	-0.0032065	Known	DLX6;ENSG10010134504.1;DLX5;ENSG10010137930.1;ENSG10010139841.1;DLX6-AS1;RN7SL252P;SDHAF3;MARK2P10;HMGB3P21	0.348551	0.0966729	0.319075	0.359923	0.459925	0.556891	0.457658	SAS>NFE>FIN>EAS>AMR>AFR
Ever smoker	EUR	7:99423183:A:G	7	99423183	G	0.15612	-0.0324003	0.00568126	1.17714e-08	-0.0325284	0.00568145	1.03212e-08	0	Known	ATP5MF-PTCD1;PTCD1;BUD31;CPSF4;AC073063.10;ATP5MF;PDAP1;ARPC1B;ZNF789;ZNF394	0.372388	0.821564	0.312946	0.34043	0.372973	0.222638	0.153655	SAS>EAS>AMR>FIN>AFR>NFE
Ever smoker	EUR	8:10978361:A:T	8	10978361	T	0.369274	-0.0248	0.00423512	4.74748e-09	-0.0248	0.00423525	4.75234e-09	0	Known	MIR598;XKR6;AF131215.6;RP11-177H2.1;AF131215.9;AF131215.2;RP11-177H2.2;AF131215.3;MIR1322;AF131215.4	0.439283	0.729533	0.288761	0.0800308	0.293289	0.267965	0.364064	NFE>SAS>AMR>AFR>FIN>EAS
Ever smoker	EUR	8:140681905:C:T	8	140681905	T	0.493968	0.0251998	0.00413183	1.06769e-09	0.0251998	0.00413196	1.069e-09	0	Known	PTK2;ERICD;MIR151A;RP11-642A1.1;RP11-642A1.2;CTD-2014D20.1;AGO2;CHRAC1;CTA-204B4.2;RNA5SP278	0.386669	0.181021	0.389821	0.361497	0.425166	0.438971	0.490216	NFE>FIN>SAS>AMR>EAS>AFR
Ever smoker	EUR	8:27567797:G:A	8	27567797	A	0.160497	-0.0532004	0.00557797	1.46188e-21	-0.0532004	0.00557841	1.47251e-21	0	Known	GULOP;CLU;MIR6843;SCARA3;EPHX2;CHRNA2;RNU6-1086P;RP11-16P20.2;RP11-16P20.4;MIR3622B	0.158295	0.20735	0.124083	0.000385356	0.0909468	0.123819	0.156975	AFR>NFE>AMR>FIN>SAS>EAS
Ever smoker	EUR	8:65753907:T:G	8	65753907	G	0.451053	0.0238044	0.00413183	8.35027e-09	0.0238044	0.00413195	8.35838e-09	0	Known	RP11-707M3.3;PDE7A;PDE7A-DT;MTFR1;ARMC1;CTD-3025N20.3;LINC01299;DNAJC5B;AC084082.3;TRIM55	0.302396	0.0778009	0.262761	0.00404157	0.199168	0.406149	0.453257	NFE>FIN>AMR>SAS>AFR>EAS
Ever smoker	EUR	8:91763158:G:C	8	91763158	C	0.436272	-0.0264004	0.00413183	1.66394e-10	-0.0252087	0.00413524	1.08707e-09	-0.040297	Known	PRR13P7;MRPS16P1;RN7SKP231;RUNX1T1;GS1-5L10.1;RP11-122C21.1;RP11-777J24.1;SLC26A7;MIR4661;RP11-700E23.3	0.550098	0.768796	0.558222	0.665189	0.419602	0.511646	0.435114	FIN>AMR>NFE>SAS>EAS>AFR
Ever smoker	EUR	8:92188808:C:T	8	92188808	T	0.297864	0.0341019	0.00454501	6.23053e-14	0.0330003	0.00454883	4.02618e-13	0	Known	RP11-777J24.1;RP11-700E23.3;GS1-5L10.1;RP11-700E23.2;RP11-700E23.1;RUNX1T1;MRPS16P1;RP11-587H10.2;PRR13P7;RP11-100L22.1	0.257905	0.2132	0.21053	0.151703	0.215442	0.253028	0.305238	NFE>FIN>SAS>AFR>AMR>EAS
Ever smoker	EUR	9:10993737:T:G	9	10993737	G	0.463279	0.0243023	0.00413183	4.06002e-09	0.0244434	0.00413202	3.30652e-09	0	Known	AKAP8P1;RP11-109M17.2;IMP3P1;RP11-421B23.2;RP11-23D5.1;RP11-352F21.1;RP11-87N24.3;PTPRD-AS2;RP11-87N24.1;RP11-32D4.1	0.499251	0.436056	0.616798	0.995706	0.737521	0.487417	0.460009	FIN>NFE>AFR>AMR>SAS>EAS
Ever smoker	EUR	9:117782058:G:A	9	117782058	A	0.135742	0.0332026	0.00599115	2.99126e-08	0.0332272	0.00599164	2.92974e-08	0.0080358	Known	RP11-281A20.2;RP11-281A20.1;RNU6-1082P;TLR4;RP11-281A20.3;RPL35AP22;RP11-500B12.1;TPT1P9;RP11-388N2.1;RN7SKP125	0.104513	0.043977	0.117142	0.00734441	0.123551	0.138075	0.138953	NFE>FIN>SAS>AMR>AFR>EAS
Ever smoker	EUR	9:119311621:C:T	9	119311621	T	0.442835	-0.0268996	0.00413183	7.49848e-11	-0.0271951	0.00413214	4.6618e-11	0.0038578	Known	BRINP1;RP11-295D22.1;TUBB4BP6;LINC02578;LINC01613;RP11-349E4.1;RP11-360A18.1;MIR147A;NA;NA	0.426314	0.422475	0.413009	0.376452	0.30249	0.46132	0.437697	FIN>NFE>AFR>AMR>EAS>SAS
Ever smoker	EUR	9:125474899:G:T	9	125474899	T	0.411747	0.0291995	0.00413183	1.5835e-12	0.029145	0.00413213	1.74783e-12	0	Known	MAPKAP1;RN7SL30P;RP11-269P11.2;RP11-12A16.3;RP11-184B22.2;HNRNPA1P15;RNU6-1020P;RP11-65N13.6;GAPVD1;RP11-65N13.8	0.488466	0.64963	0.449764	0.530778	0.425457	0.461757	0.409235	EAS>FIN>AMR>SAS>NFE>AFR
Ever smoker	EUR	9:3174397:G:A	9	3174397	A	0.478963	0.0242047	0.00413183	4.68173e-09	0.0243464	0.00413202	3.81264e-09	-0.00580684	Known	LINC01231;RFX3;RP11-62E14.2;CARM1P1;ATP5PDP2;GPS2P1;RFX3-AS1;PUM3;RP11-509J21.2;KCNV2	0.485226	0.569744	0.501179	0.133411	0.384679	0.386251	0.478219	AMR>NFE>AFR>FIN>SAS>EAS
Ever smoker	EUR	9:31874913:T:C	9	31874913	C	0.108434	-0.0426998	0.00661092	1.05414e-10	-0.0426998	0.00661116	1.05576e-10	0	Known	HMGB3P23;MTCO3P30;MTATP6P30;RNA5SP281;SLC25A5P8;LINC01243;ACO1;DDX58;RP11-205M20.8;SLC25A6P2	0.0834756	0.0334267	0.079541	0.136101	0.0840232	0.0916478	0.108241	EAS>NFE>FIN>SAS>AMR>AFR
Ever smoker	EUR	9:84092374:G:A	9	84092374	A	0.543743	0.0299956	0.00413183	3.88109e-13	0.0299956	0.00413202	3.89063e-13	0	Known	RP11-158D2.1;RP11-158D2.2;RMI1;RP11-575L7.8;MIR7-1;HNRNPK;C9orf64;SLC28A3;RP11-380F14.2;RP11-301F14.1	0.659687	0.917331	0.682468	0.526438	0.508906	0.55884	0.542215	SAS>EAS>NFE>FIN>AMR>AFR
Ever smoker	EUR	9:99393065:C:T	9	99393065	T	0.521133	0.025697	0.00413183	4.99447e-10	0.025697	0.00413197	5.00111e-10	0	Known	RP11-554F20.1;STX17-AS1;ENSG10010134453.1;RP11-13B9.6;ENSG10010135318.1;NAMA;KRT8P11;RN7SKP225;RP11-547C13.1;SEC61B	0.446027	0.388859	0.361624	0.212577	0.454867	0.481744	0.51259	NFE>FIN>SAS>AFR>AMR>EAS
Former smoker	EUR	19:40847202:T:C	19	40847202	C	0.57773	0.0845985	0.00790229	9.58446e-27	0.0845985	0.00790454	9.90548e-27	0	Known	CYP2A6;CTC-490E21.11;CTC-490E21.10;CYP2A7;CYP2F2P;CYP2T1P;CYP2G1P;CTC-490E21.12;EGLN2;CYP2A7P2	0.518138	0.402686	0.584144	0.324558	0.415723	0.567995	0.581309	FIN>NFE>AMR>SAS>AFR>EAS
Former smoker	EUR	6:26746047:G:A	6	26746047	A	0.256104	0.0493043	0.00881409	2.22146e-08	0.0493043	0.00881474	2.22675e-08	0	Known	RP11-457M11.5;RP11-457M11.8;ZNF322;GUSBP2;RP11-457M11.6;RP11-457M11.7;ABT1;POM121L6P;CTA-14H9.7;HMGN4	0.242024	0.168974	0.243435	0.0957899	0.165814	0.424411	0.270424	FIN>NFE>AMR>AFR>SAS>EAS
Former smoker	EUR	7:115442352:A:G	7	115442352	G	0.496159	0.0465973	0.00769967	1.43185e-09	0.0465973	0.00770034	1.43654e-09	0	Known	POLR2DP2;SNORA25B;RP11-458K10.1;RP11-458K10.2;RAC1P6;RP11-458K10.3;LINC01392;LINC01393;TFEC;MDFIC	0.414316	0.20868	0.483706	0.566667	0.513918	0.405367	0.497055	NFE>SAS>AMR>EAS>FIN>AFR
Former smoker	EUR	7:44598012:A:T	7	44598012	T	0.115132	0.0745043	0.0122587	1.21934e-09	0.0745043	0.0122598	1.22354e-09	0	Known	RP11-52M17.1;OGDH;RP5-971C3.1;TMED4;DDX56;NPC1L1;AC004938.5;RNU6-1097P;RPL32P18;ZMIZ2	0.0799492	0.0205725	0.0522467	0.000592417	0.0363257	0.134991	0.121706	FIN>NFE>AMR>SAS>AFR>EAS
Former smoker	EUR	9:133619170:T:C	9	133619170	C	0.228091	-0.0932003	0.00901671	4.82352e-25	-0.0932003	0.00901897	4.95504e-25	0	Known	LL09NC01-254D11.1;DBH;DBH-AS1;FAM163B;SARDH;ADAMTSL2;MYMK;VAV2;SLC2A6;CACFD1	0.276078	0.493202	0.183931	0.00981902	0.0550953	0.177447	0.22598	AFR>NFE>AMR>FIN>SAS>EAS
Heavy smoker	EUR	10:102576669:A:C	10	102576669	C	0.250829	0.0397975	0.00645343	6.96532e-10	0.0396124	0.00645377	8.36364e-10	0.00359568	Known	RPL23AP58;RNU6-43P;RP11-47A8.5;TRIM8;SUFU;RP11-18I14.11;ARL3;ACTR1A;MFSD13A;C10orf95	0.183816	0.0963917	0.175233	0.046869	0.141584	0.195048	0.240411	NFE>FIN>AMR>SAS>AFR>EAS
Heavy smoker	EUR	10:102880295:G:A	10	102880295	A	0.342876	0.0479041	0.00594125	7.44693e-16	0.047774	0.00594178	8.95812e-16	0	Known	RPL22P17;AS3MT;RP11-753C18.13;BORCS7-ASMT;BORCS7;RP11-724N1.1;RP11-753C18.12;PTGES3P4;CNNM2;PFN1P11	0.371596	0.369192	0.374803	0.561292	0.433292	0.304946	0.363666	EAS>SAS>AMR>AFR>NFE>FIN
Heavy smoker	EUR	10:122187328:C:T	10	122187328	T	0.524306	-0.0319996	0.00563394	1.34867e-08	-0.0319996	0.00563417	1.35047e-08	0	novel	RP11-105F10.1;BTBD16;RNU6-728P;RP11-105F10.2;PLEKHA1;TACC2;RP11-500G22.5;MIR3941;NSMCE4A;RP11-500G22.4	0.52197	0.430851	0.648597	0.840715	0.624169	0.527614	0.51495	NFE>FIN>AFR>SAS>AMR>EAS
Heavy smoker	EUR	10:21600209:G:A	10	21600209	A	0.322026	0.0346043	0.00604369	1.03011e-08	0.0346043	0.00604393	1.03153e-08	0	Known	HNRNPRP1;RNU6-306P;RNU6-1141P;RP11-418C1.7;MLLT10;SKIDA1;MIR1915;MIR1915HG;RP11-275N1.3;DNAJC1	0.392236	0.584927	0.310483	0.0495948	0.230307	0.331492	0.332597	AFR>NFE>FIN>AMR>SAS>EAS
Heavy smoker	EUR	10:61914648:T:A	10	61914648	A	0.483254	-0.0354003	0.00563394	3.31271e-10	-0.0354003	0.00563422	3.31934e-10	0	Known	ARID5B;LINC02625;RP11-63A2.2;CABCOCO1;RTKN2;LINC02621;RP11-809M12.2;RP11-120C12.4;RN7SL591P;ZNF365	0.496848	0.575956	0.447627	0.298499	0.372204	0.494794	0.489749	FIN>NFE>AMR>AFR>SAS>EAS
Heavy smoker	EUR	11:112109017:C:G	11	112109017	G	0.0380705	-0.0909997	0.0153653	3.17249e-09	-0.086226	0.0153711	2.0276e-08	-0.0269691	Known	AP002884.2;SDHD;TIMM8B;IL18;NKAPD1;PIH1D2;RP11-356J5.4;TEX12;BCO2;KCTD9P4	0.0293878	0.0066238	0.0184166	0.000192456	0.0172128	0.0858394	0.0397318	FIN>NFE>AMR>SAS>AFR>EAS
Heavy smoker	EUR	11:112980346:C:G	11	112980346	G	0.38325	0.0704957	0.00573638	1.03474e-34	0.0696721	0.00573934	6.53163e-34	0	Known	RNU7-187P;NCAM1;RP11-629G13.1;RP11-217B19.1;RP11-27G22.1;RP11-27G22.3;NCAM1-AS1;RP11-839D17.3;TTC12;RP11-27G22.2	0.44953	0.394171	0.501845	0.8	0.576955	0.672061	0.405203	AMR>SAS>NFE>AFR>FIN>EAS
Heavy smoker	EUR	11:124739671:CCTCCTT:C	11	124739671	C	0.0759318	-0.0589	0.0106533	3.22392e-08	-0.0582988	0.0106541	4.4514e-08	-0.00928198	Known	NRGN;RP11-677M14.2;VSIG2;ESAM;RP11-677M14.3;MSANTD2;RP11-677M14.8;RP11-677M14.6;RP11-677M14.7;SPA17	0.0554804	0.0188242	0.0445681	0.000578035	0.0379039	0.109926	0.0739178	FIN>NFE>AMR>SAS>AFR>EAS
Heavy smoker	EUR	11:132333922:C:A	11	132333922	A	0.408076	0.035203	0.00573638	8.4198e-10	0.0349119	0.0057369	1.16123e-09	0	Known	NTM-IT;RP11-684N3.1;OPCML;RP11-697E14.2;RP11-654C20.1;AP004372.1;OPCML-IT2;RP11-651K21.1;NTM-AS1;AP004782.1	0.281938	0.0854548	0.234316	0.137712	0.161217	0.43153	0.400285	FIN>NFE>AMR>SAS>EAS>AFR
Heavy smoker	EUR	11:27658369:C:T	11	27658369	T	0.189802	-0.0452997	0.00717047	2.6577e-10	-0.0452997	0.00717083	2.66312e-10	0	Known	BDNF;RP11-587D21.4;LINC00678;RP11-587D21.1;RNA5SP339;MIR8087;CBX3P1;BDNF-AS;LIN7C;RP11-159H22.1	0.152746	0.0373008	0.158942	0.473318	0.20182	0.150822	0.18705	EAS>SAS>NFE>AMR>FIN>AFR
Heavy smoker	EUR	12:111535554:A:G	12	111535554	G	0.512625	-0.0412002	0.00563394	2.61534e-13	-0.0412002	0.00563432	2.62495e-13	0	Known	IFITM3P5;ATXN2-AS;ATXN2;BRAP;SH2B3;PCNPP1;ACAD10;HSPA8P14;LINC02356;PHETA1	0.675256	0.917864	0.705913	0.997862	0.906211	0.594392	0.512524	NFE>FIN>AMR>SAS>AFR>EAS
Heavy smoker	EUR	12:132826481:G:C	12	132826481	C	0.13518	0.050503	0.00819483	7.14754e-10	0.050503	0.00819521	7.16063e-10	0	Known	RPS11P5;CHFR;RNU6-327P;RP11-46H11.11;GOLGA3;RP11-46H11.12;RP11-46H11.2;RP13-672B3.5;RP11-46H11.3;ZNF605	0.0884207	0.0218631	0.0737028	0.142193	0.0590075	0.0755002	0.128615	EAS>NFE>FIN>AMR>SAS>AFR
Heavy smoker	EUR	12:69261387:A:G	12	69261387	G	0.717285	-0.0362004	0.00624856	6.89746e-09	-0.0362004	0.00624882	6.90741e-09	0	Known	MIR1279;CPSF6;C1GALT1P1;RP11-324P9.1;RP11-1143G9.5;LYZ;RP11-1143G9.4;YEATS4;RN7SL804P;RPS26P45	0.715444	0.755873	0.68214	0.739559	0.773879	0.639511	0.709441	FIN>AMR>NFE>EAS>AFR>SAS
Heavy smoker	EUR	13:99894196:G:A	13	99894196	A	0.787018	-0.0419998	0.0069656	1.64371e-09	-0.0419998	0.00696593	1.64656e-09	0	Known	RP11-134O15.3;RP11-134O15.4;ZIC5;RP11-12G12.8;ZIC2;LINC00554;ENSG10010139403.1;NDUFA12P1;PCCA-DT;CLYBL-AS1	0.668749	0.405727	0.716503	0.788776	0.628221	0.834969	0.784195	AFR>SAS>AMR>NFE>EAS>FIN
Heavy smoker	EUR	15:47384031:A:C	15	47384031	C	0.210763	0.0485997	0.00686317	1.42881e-12	0.0485997	0.0068636	1.43337e-12	0	Known	RP11-142J21.1;CTD-2050N2.1;RP11-408J6.1;RN7SKP139;RP11-142J21.2;SEMA6D;RP11-552E10.1;RP11-90J19.1;CTD-2270N23.1;LINC01491	0.219854	0.270388	0.227731	0.0408478	0.0937888	0.213462	0.212763	AFR>AMR>FIN>NFE>SAS>EAS
Heavy smoker	EUR	15:78620601:G:A	15	78620601	A	0.214276	-0.0614	0.00686317	3.67586e-19	-0.0614	0.00686386	3.70621e-19	0	Known	CHRNB4;RP11-335K5.2;RP11-335K5.3;CHRNA3;RP11-650L12.2;RP11-160C18.2;RPL18P11;CHRNA5;PSMA4;RP11-650L12.4	0.260688	0.227508	0.428974	0.466835	0.427743	0.274896	0.215919	EAS>AMR>SAS>FIN>AFR>NFE
Heavy smoker	EUR	16:17964691:T:A	16	17964691	A	0.0822948	-0.0586996	0.0105508	2.64417e-08	-0.0586996	0.0105513	2.64761e-08	0	Known	CTA-481E9.2;CTA-481E9.4;RPL7P47;CTA-481E9.3;CTD-3229J4.1;RP11-164A6.1;CTD-2036A2.1;RP11-1212A22.7;NPIPA8;RP11-1212A22.9	0.0566277	0.0169749	0.0707448	0.000770713	0.0213251	0.0905059	0.0807377	FIN>NFE>AMR>SAS>AFR>EAS
Heavy smoker	EUR	16:693980:T:TG	16	693980	TG	0.231567	-0.0390995	0.00676073	7.3238e-09	-0.0390995	0.00676102	7.33458e-09	0	Known	FBXL16;LA16c-313D11.12;WDR24;JMJD8;LA16c-380A1.2;STUB1;LA16c-313D11.13;LINC02867;LA16c-380A1.1;RHBDL1	0.432644	0.76353	0.431294	0.729365	0.449399	0.348784	0.235779	SAS>AMR>FIN>EAS>AFR>NFE
Heavy smoker	EUR	16:69522680:C:G	16	69522680	G	0.415889	-0.0324003	0.00573638	1.62129e-08	-0.0324003	0.00573661	1.62342e-08	0	Known	NFAT5;MIR1538;RP11-140H17.1;RP11-343C2.10;CYB5B;RP11-140H17.2;TERF2;TMED6;RP11-311C24.1;NQO1	0.358297	0.275679	0.351463	0.123359	0.228726	0.427072	0.421732	FIN>NFE>AMR>AFR>SAS>EAS
Heavy smoker	EUR	17:28933638:C:A	17	28933638	A	0.130501	-0.0466997	0.0083997	2.70267e-08	-0.0466997	0.00840002	2.70601e-08	0	Known	RP11-20B24.5;RP11-20B24.6;PIPOX;SEZ6;PHF12;DHRS13;RP11-20B24.4;RP11-20B24.7;FLOT2;MIR4732	0.25069	0.521	0.203971	0.110427	0.298257	0.126939	0.130284	AFR>SAS>AMR>NFE>FIN>EAS
Heavy smoker	EUR	17:46285770:G:C	17	46285770	C	0.654123	-0.0347995	0.00614612	1.4959e-08	-0.0347995	0.00614638	1.49802e-08	0	Known	LRRC37A;ARL17B;RP11-259G18.1;RP11-259G18.3;RN7SL656P;MAPK8IP1P1;NSFP1;KANSL1-AS1;RDM1P2;LRRC37A2	0.520897	0.326347	0.470426	0.252991	0.700124	0.528094	0.647961	FIN>AMR>NFE>AFR>SAS>EAS
Heavy smoker	EUR	18:52315988:C:T	18	52315988	T	0.310112	-0.0336995	0.00614612	4.18049e-08	-0.0336995	0.00614635	4.18542e-08	0	Known	RP11-25O3.1;DCC;RP11-25O3.2;RP11-25O3.3;RP11-7K9.2;VN1R76P;RPS8P3;RP11-440L16.1;RSL24D1P9;RP11-267C16.2	0.223015	0.103933	0.20021	0.0799228	0.17903	0.280008	0.303175	NFE>FIN>AMR>SAS>AFR>EAS
Heavy smoker	EUR	19:40847202:T:C	19	40847202	C	0.581215	0.0312952	0.00573638	4.88189e-08	0.0312952	0.00573659	4.88749e-08	0	Known	CYP2A6;CTC-490E21.11;CTC-490E21.10;CYP2A7;CYP2F2P;CYP2T1P;CYP2G1P;CTC-490E21.12;EGLN2;CYP2A7P2	0.518138	0.402686	0.584144	0.324558	0.415723	0.567995	0.581309	FIN>NFE>AMR>SAS>AFR>EAS
Heavy smoker	EUR	19:4474728:C:A	19	4474728	A	0.0484985	-0.0778999	0.0135215	8.3516e-09	-0.0778999	0.0135221	8.36415e-09	0	Known	HDGFL2;CTB-50L17.16;CTB-50L17.9;CTB-50L17.8;CTB-50L17.7;PLIN4;MIR4746;UBXN6;CTB-50L17.5;PLIN5	0.0317437	0.00791735	0.0180068	0.00038506	0.0136646	0.065787	0.0479097	FIN>NFE>AMR>SAS>AFR>EAS
Heavy smoker	EUR	1:154181718:G:A	1	154181718	A	0.118721	-0.0503001	0.008707	7.60578e-09	-0.0503001	0.00870737	7.61664e-09	0	Known	MIR190B;RN7SL431P;C1orf189;C1orf43;TPM3;UBAP2L;MIR5698;SNORA58B;HAX1;RPS7P2	0.0990357	0.0330066	0.0730749	0.365355	0.132919	0.194119	0.109464	EAS>FIN>SAS>NFE>AMR>AFR
Heavy smoker	EUR	1:179814032:G:T	1	179814032	T	0.018186	0.134199	0.0205895	7.13368e-11	0.134199	0.0205906	7.14946e-11	0	Known	RP11-12M5.3;LINC02818;TOR1AIP2;RP11-533E19.7;TOR1AIP1;FAM163A;RP11-12M5.1;RN7SL230P;RP11-533E19.2;RP11-533E19.5	0.00988851	0.00233938	0.00647736	0	0.00517384	0.0119518	0.0161689	NFE>FIN>AMR>SAS>AFR>EAS
Heavy smoker	EUR	1:33368854:A:G	1	33368854	G	0.658165	0.0356953	0.00594125	1.87778e-09	0.0356953	0.00594152	1.88092e-09	0	Known	PHC2-AS1;RN7SKP16;MIR3605;PHC2;RP11-415J8.3;A3GALT2;TLR12P;ZSCAN20;RP11-415J8.7;ZNF362	0.709479	0.858038	0.548788	0.788626	0.737432	0.677083	0.65714	AMR>NFE>FIN>SAS>EAS>AFR
Heavy smoker	EUR	1:43705540:C:T	1	43705540	T	0.2488	-0.0379002	0.00655586	7.42049e-09	-0.0379123	0.00655614	7.35001e-09	-0.000323278	Known	ST3GAL3;ST3GAL3-AS1;KDM4A-AS1;RP11-184I16.3;KDM4A;RP11-7O11.7;MIR6079;SHMT1P1;PTPRF;ARTN	0.173564	0.0459179	0.171359	0.00230947	0.0808519	0.288025	0.247441	FIN>NFE>AMR>SAS>AFR>EAS
Heavy smoker	EUR	1:49559862:T:C	1	49559862	C	0.773122	-0.0387003	0.0066583	6.16056e-09	-0.0387125	0.00665857	6.10196e-09	0	Known	RP5-926E3.1;AGBL4-IT1;ZNF859P;AGBL4-AS1;RP11-93G23.2;MTND2P29;ELAVL4;RP11-141A19.1;RP11-492I2.1;ELAVL4-AS1	0.815073	0.942926	0.784404	0.576505	0.717427	0.789563	0.774094	EAS>SAS>NFE>AMR>FIN>AFR
Heavy smoker	EUR	1:66003960:C:G	1	66003960	G	0.558609	0.0329995	0.00573638	8.78466e-09	0.0335541	0.00573695	4.95215e-09	0.00894895	Known	PDE4B-AS1;RNU4-88P;PDE4B;RN7SL854P;RP11-433N2.1;RP11-430H12.2;RP4-630A11.3;SGIP1;LEPR;LEPROT	0.572536	0.62234	0.539603	0.469376	0.429577	0.625639	0.566054	EAS>AMR>NFE>SAS>AFR>FIN
Heavy smoker	EUR	1:73307727:T:TA	1	73307727	TA	0.62536	-0.0395	0.00583881	1.33251e-11	-0.0388498	0.00584154	2.91888e-11	0.0278236	Known	LINC01360;RN7SKP19;KRT8P21;LINC02238;RP11-25L19.1;RNA5SP50;RP11-275A6.1;LINC02797;LINC02796;RNU4ATAC8P	0.611408	0.654556	0.453652	0.774125	0.657884	0.634575	0.604674	AMR>NFE>FIN>AFR>SAS>EAS
Heavy smoker	EUR	1:74548678:T:C	1	74548678	C	0.569227	-0.0358998	0.00583881	7.82359e-10	-0.0350571	0.00584137	1.9548e-09	0	Known	ERICH3;ERICH3-AS1;LRRC53;RP4-650F12.2;RP11-17E13.2;CRYZ;TYW3;RP11-439H8.4;TNNI3K;FPGT	0.454203	0.26719	0.440226	0.251644	0.459825	0.512742	0.56529	FIN>SAS>AMR>NFE>AFR>EAS
Heavy smoker	EUR	1:90727492:A:T	1	90727492	T	0.546446	-0.0345004	0.00563394	9.14505e-10	-0.0345004	0.00563421	9.16142e-10	0	Known	RP11-99A8.2;BARHL2;LINC02609;SNORD3G;LINC02788;LINC01763;RP4-665J23.4;PHKA1P1;ZNF644;LINC02787	0.581687	0.738671	0.525782	0.630132	0.576461	0.367411	0.532461	AMR>NFE>SAS>EAS>FIN>AFR
Heavy smoker	EUR	20:32543507:A:T	20	32543507	T	0.323379	0.0377966	0.00604369	4.00319e-10	0.0377966	0.00604398	4.01111e-10	0	Known	RP11-410N8.3;NOL4L-DT;RP5-1184F4.7;RP11-410N8.1;RP5-1184F4.8;C20orf203;RP11-503P21.4;RP5-1184F4.5;NOL4L;BAK1P1	0.534886	0.871182	0.546742	0.988045	0.442252	0.428991	0.333804	AMR>SAS>FIN>NFE>AFR>EAS
Heavy smoker	EUR	20:63357061:A:G	20	63357061	G	0.805374	-0.0503001	0.00717047	2.30126e-12	-0.0503001	0.00717093	2.30854e-12	0	Known	RP11-261N11.8;CHRNA4;RNU6-994P;KCNQ2;COL20A1;RP11-358D14.3;MIR4326;ARFGAP1;KCNQ2-AS1;FLJ16779	0.745336	0.565388	0.828852	0.877948	0.70904	0.778828	0.816735	AFR>SAS>FIN>NFE>AMR>EAS
Heavy smoker	EUR	22:37783113:T:A	22	37783113	A	0.684641	0.0339955	0.00604369	1.85541e-08	0.0339955	0.00604392	1.85777e-08	0	Known	H1-0;GCAT;GALR3;ANKRD54;MIR658;MIR659;EIF3L;TRIOBP;RP5-1014D13.2;RP1-37E16.12	0.740605	0.921994	0.697889	0.703545	0.592253	0.646947	0.677558	SAS>FIN>NFE>AMR>EAS>AFR
Heavy smoker	EUR	2:103648965:GCAAAA:G	2	103648965	G	0.48637	-0.0424003	0.00563394	5.2371e-14	-0.0421633	0.00563445	7.25798e-14	-0.00624236	Known	CAPZBP1;AC018880.1;CRLF3P1;AC013727.1;AC013727.2;LINC01965;RP11-437E9.1;ENSG10010135838.1;AC073987.2;AC096554.1	0.500757	0.425609	0.559155	0.930288	0.711286	0.487747	0.481543	FIN>NFE>AMR>AFR>SAS>EAS
Heavy smoker	EUR	2:112482606:T:C	2	112482606	C	0.277079	0.0426954	0.00624856	8.32447e-12	0.0424055	0.00624904	1.1534e-11	0	Known	TTL;VINAC1P;POLR1B;CHCHD5;AC012442.5;AC012442.6;RGPD8;AC115115.4;AC079922.2;AC079922.3	0.255142	0.254974	0.214669	0.107253	0.194617	0.240434	0.279738	NFE>AFR>FIN>AMR>SAS>EAS
Heavy smoker	EUR	2:145375809:G:T	2	145375809	T	0.54145	-0.0580996	0.00563394	6.1926e-25	-0.0581315	0.0056347	5.92271e-25	-0.001014	Known	RPL6P5;AC064865.1;AC092484.1;RP11-707K3.1;AC079163.1;METAP2P1;AC062031.1;LINC01966;RP11-24J11.1;SGCEP1	0.549638	0.576583	0.622116	0.549345	0.562682	0.426802	0.532344	NFE>EAS>SAS>FIN>AFR>AMR
Heavy smoker	EUR	2:154846221:A:ATAAAT	2	154846221	ATAAAT	0.284963	-0.0354997	0.00624856	1.33699e-08	-0.0351199	0.00624911	1.90976e-08	0.00985893	Known	CBX3P6;AC092625.1;KCNJ3;AC061961.2;RNU6-1001P;RNA5SP107;AC009227.3;AC009227.2;MTCO1P45;MTND2P20	0.312163	0.332332	0.333793	0.401321	0.241386	0.384483	0.281125	EAS>FIN>AMR>AFR>NFE>SAS
Heavy smoker	EUR	2:161999638:C:T	2	161999638	T	0.524893	-0.0411002	0.00563394	2.98448e-13	-0.0407887	0.00563459	4.52055e-13	0	Known	DPP4;RPEP5;DPP4-DT;TIMM8AP1;EIF3EP2;AC008063.3;GCG;AC007750.5;FAP;IFIH1	0.562067	0.605413	0.514215	0.681168	0.370954	0.622401	0.539202	AMR>NFE>AFR>FIN>SAS>EAS
Heavy smoker	EUR	2:173178505:A:G	2	173178505	G	0.669125	-0.0325996	0.00594125	4.08816e-08	-0.0325996	0.00594147	4.09284e-08	0	Known	MAP3K20-AS1;MAP3K20;RPS2P18;AC092573.2;CDCA7;JPT1P1;ALDH7A1P2;CBY1P1;PPIAP66;AC013410.1	0.512934	0.208832	0.550728	0.352189	0.732083	0.601674	0.660294	AMR>FIN>EAS>NFE>SAS>AFR
Heavy smoker	EUR	2:417167:T:C	2	417167	C	0.0483848	-0.0715003	0.0132142	6.2714e-08	-0.075653	0.0132253	1.06324e-08	0.0402833	Known	AC105393.2;AC105393.1;LINC01874;RP11-625N16.1;LINC01865;RP11-356M6.1;AC079779.5;LINC01875;AC079779.4;ALKAL2	0.0291506	0.00749976	0.0345459	0	0.00951199	0.017884	0.043879	NFE>AMR>FIN>SAS>AFR>EAS
Heavy smoker	EUR	2:44931952:G:A	2	44931952	A	0.531049	0.041401	0.00563394	2.00446e-13	0.041401	0.00563433	2.01195e-13	0	Known	ENSG10010137772.1;ENSG10010135940.1;ENSG10010139661.1;ENSG10010138846.1;RP11-89K21.2;ENSG10010135677.1;ENSG10010136426.1;ENSG10010134239.1;SIX3-AS1;SIX3	0.680095	0.842439	0.732945	0.976282	0.824313	0.630377	0.546814	NFE>FIN>AMR>SAS>AFR>EAS
Heavy smoker	EUR	2:59912389:G:A	2	59912389	A	0.556489	0.0336959	0.00563394	2.21954e-09	0.0320497	0.00564044	1.33026e-08	0.0471677	Known	RP11-462D13.1;RP11-444A22.2;RNA5SP94;RNU6-508P;RP11-569H17.1;MIR4432HG;RP11-158I21.1;RNU1-32P;MIR4432;AC007179.1	0.480065	0.235321	0.591279	0.47501	0.516984	0.68685	0.565726	SAS>EAS>NFE>AMR>FIN>AFR
Heavy smoker	EUR	2:60273349:T:C	2	60273349	C	0.56657	0.0364959	0.00563394	9.30381e-11	0.0349879	0.00564048	5.53961e-10	0	Known	MIR4432HG;RP11-158I21.1;RNU1-32P;MIR4432;BCL11A;RP11-444A22.2;AC009970.1;RN7SL361P;IFITM3P9;RPL26P13	0.620371	0.702605	0.637924	0.712852	0.564911	0.619598	0.564688	NFE>SAS>FIN>AMR>AFR>EAS
Heavy smoker	EUR	2:628524:A:G	2	628524	G	0.827256	0.0567961	0.00747778	3.07035e-14	0.0585156	0.00748437	5.35111e-15	0	Known	TMEM18;TMEM18-DT;RP11-455F15.1;AC092159.3;AC093326.3;LINC01875;AC116609.1;LINC01115;AC116609.3;AC116609.2	0.817249	0.765512	0.861129	0.918367	0.838656	0.84831	0.828379	AFR>NFE>SAS>FIN>AMR>EAS
Heavy smoker	EUR	3:117922877:C:T	3	117922877	T	0.146362	-0.0570996	0.00798996	8.90699e-13	-0.0570996	0.00799047	8.93702e-13	0	Known	RP11-384F7.1;RP11-768G7.3;LINC02024;RP11-768G7.1;RP11-384F7.2;RNU6-1200P;RP11-155B15.1;PTMAP8;RNU5E-8P;IGSF11	0.138166	0.147027	0.0766251	0.0727554	0.107721	0.225436	0.141884	FIN>AFR>NFE>SAS>AMR>EAS
Heavy smoker	EUR	3:157675981:C:A	3	157675981	A	0.677569	0.0330962	0.00604369	4.34639e-08	0.0330962	0.00604391	4.35143e-08	0	Known	RP11-109B8.2;SLC66A1L;RP11-290K4.2;PTX3;RN7SKP46;RP11-290K4.1;VEPH1;SHOX2;RSRC1;RP11-550I24.4	0.756683	0.926637	0.713377	0.67528	0.552446	0.696445	0.693612	SAS>EAS>NFE>FIN>AMR>AFR
Heavy smoker	EUR	3:16811351:G:T	3	16811351	T	0.697338	-0.0342996	0.00614612	2.39574e-08	-0.0342996	0.00614636	2.39873e-08	0	Known	PLCL2;CDYLP1;MIR3714;AC091493.2;DAZL;PLCL2-AS1;RP11-194G10.3;LINC00690;RP11-322M13.1;TBC1D5	0.65791	0.533122	0.722084	0.798993	0.783907	0.700038	0.68961	AFR>NFE>FIN>AMR>SAS>EAS
Heavy smoker	EUR	3:34687261:A:G	3	34687261	G	0.250916	0.0363994	0.00645343	1.69729e-08	0.0363994	0.00645368	1.69946e-08	0	Known	RP11-72A1.1;AC018359.3;FECHP1;AC123023.1;KRT8P18;RP11-727M21.1;RNU6-243P;LINC01811;PDCD6IP;PDCD6IP-DT	0.204549	0.0841704	0.169004	0.339513	0.240341	0.280269	0.253132	EAS>FIN>NFE>SAS>AMR>AFR
Heavy smoker	EUR	3:85454849:C:CAT	3	85454849	CAT	0.619926	-0.0398995	0.00573638	3.51263e-12	-0.0404864	0.00573758	1.70924e-12	-0.0173809	Known	MIR5688;CADM2-AS2;CADM2;RP11-482K2.1;CADM2-AS1;THAP12P2;LINC02025;ENSG10010139273.1;RP11-651J20.1;RNU6-1129P	0.5263	0.269541	0.596601	0.829396	0.483437	0.712822	0.614976	SAS>AMR>NFE>FIN>AFR>EAS
Heavy smoker	EUR	3:94321865:G:GT	3	94321865	GT	0.562455	-0.0325996	0.00563394	7.19574e-09	-0.0332882	0.00563502	3.47601e-09	0	Known	ARMC10P1;RBBP4P2;NSUN3;DHFR2;STX19;HMGN1P7;ARL13B;RNU6-511P;PROS1;RNU6-488P	0.575743	0.566736	0.587634	0.701703	0.606772	0.578428	0.567942	AFR>NFE>FIN>AMR>SAS>EAS
Heavy smoker	EUR	4:111500989:G:A	4	111500989	A	0.168551	-0.0497997	0.00758022	5.04198e-11	-0.0497997	0.00758063	5.05423e-11	0	Known	RP11-255I10.2;RP11-255I10.1;RNU6-289P;RP11-269F21.1;RP11-269F21.3;AC004704.1;AC004062.2;AC004704.2;LYPLA1P2;CCDC34P1	0.104591	0.0281864	0.0809957	0.0019425	0.132615	0.136811	0.156676	NFE>FIN>SAS>AMR>AFR>EAS
Heavy smoker	EUR	4:147016320:C:T	4	147016320	T	0.313528	-0.0400005	0.00604369	3.6273e-11	-0.0400005	0.00604401	3.63616e-11	0	Known	RP11-292D4.4;RP11-292D4.3;CTD-2172F7.1;RP11-292D4.1;RP11-292D4.2;TTC29;MIR548G;POU4F2;RP11-364M6.1;RNU1-44P	0.316711	0.321897	0.353169	0.341242	0.298963	0.3062	0.31027	AMR>EAS>AFR>NFE>FIN>SAS
Heavy smoker	EUR	4:172164087:T:C	4	172164087	C	0.392698	-0.0358998	0.00573638	3.89296e-10	-0.0358998	0.00573666	3.90055e-10	0	Known	RP11-485C11.1;GALNTL6;RP11-97E7.1;LINC02174;RP11-784D7.1;LINC02504;RP11-10K16.1;RN7SL253P;MIR6082;RP11-384D10.1	0.427253	0.569183	0.423962	0.133501	0.235685	0.331026	0.390209	AFR>AMR>NFE>FIN>SAS>EAS
Heavy smoker	EUR	4:28245449:T:A	4	28245449	A	0.258691	0.0374981	0.00645343	6.22612e-09	0.0374981	0.0064537	6.23528e-09	0	Known	RP11-261K4.1;RP11-180C1.1;RP11-123O22.1;AC007106.1;AC007106.2;RP11-123O22.2;RN7SL101P;MIR4275;MESTP3;IGBP1P5	0.173323	0.0446925	0.156033	0.154204	0.110489	0.187087	0.256582	NFE>FIN>AMR>EAS>SAS>AFR
Heavy smoker	EUR	5:107501749:T:G	5	107501749	G	0.36803	-0.0336002	0.00583881	8.68318e-09	-0.0336002	0.00583906	8.69539e-09	0	Known	EFNA5;RP11-252I13.2;RP11-252I13.1;RN7SL782P;PSMC1P5;RN7SKP122;FBXL17;LINC01950;CTC-352J10.1;ENSG10010138620.1	0.366322	0.371892	0.337613	0.442085	0.500828	0.304582	0.359208	SAS>EAS>AFR>NFE>AMR>FIN
Heavy smoker	EUR	5:167562936:A:G	5	167562936	G	0.643837	-0.0415003	0.00594125	2.84611e-12	-0.0412475	0.00594171	3.86535e-12	-0.00331836	Known	CTB-78F1.1;CTB-78F1.2;CTB-105L4.2;CTC-286N12.1;CTB-180C19.1;TENM2;CTC-353G13.1;CTC-264O10.1;CTB-77H17.1;CTC-264O10.2	0.602818	0.486543	0.604889	0.703448	0.693712	0.638918	0.639207	AFR>AMR>FIN>NFE>SAS>EAS
Heavy smoker	EUR	5:168218883:T:C	5	168218883	C	0.234701	0.0356953	0.00655586	5.18673e-08	0.0360832	0.00655684	3.73068e-08	-0.014902	Known	CTB-178M22.2;WWC1;CTB-105N12.2;CTB-178M22.1;ENSG10010134429.1;CTB-77H17.1;RARS1;CTC-353G13.1;FBLL1;PANK3	0.338167	0.587267	0.249148	0.562645	0.22527	0.188988	0.229257	EAS>AFR>AMR>NFE>SAS>FIN
Heavy smoker	EUR	5:170856087:C:T	5	170856087	T	0.727829	0.0350968	0.00635099	3.27245e-08	0.0354134	0.00635198	2.47288e-08	0	Known	RANBP17;RN7SL623P;CTC-455F18.3;GABRP;CTC-455F18.1;KCNIP1-AS1;CTB-147C13.1;USP12P1;RP11-546B8.6;TLX3	0.681921	0.558026	0.711511	0.835455	0.829748	0.673292	0.724386	AFR>FIN>AMR>NFE>SAS>EAS
Heavy smoker	EUR	5:30841947:T:G	5	30841947	G	0.539617	0.0314987	0.00563394	2.2593e-08	0.0314987	0.00563416	2.26212e-08	0	Known	RP11-775H7.1;RPL19P11;CTD-2127O16.2;RP11-152K4.2;CTD-2195H9.1;CDH6;DUX4L51;RP11-136H13.2;DROSHA;HPRT1P2	0.401505	0.185214	0.365687	0.105792	0.475519	0.495748	0.534471	FIN>SAS>NFE>AMR>AFR>EAS
Heavy smoker	EUR	5:88447510:T:A	5	88447510	A	0.230923	-0.0384997	0.0066583	7.37243e-09	-0.0383636	0.00665861	8.33688e-09	-0.00352981	Known	CTC-498M16.4;LINC02060;LINC00461;CTC-498M16.3;RPS3AP22;H3P23;RNA5SP187;TMEM161B-AS1;MIR9-2;MEF2C-AS2	0.216604	0.226552	0.145552	0.203393	0.187657	0.261552	0.224372	FIN>AFR>NFE>EAS>SAS>AMR
Heavy smoker	EUR	5:94875670:CA:C	5	94875670	C	0.634464	0.0339955	0.00583881	5.80304e-09	0.033877	0.0058391	6.56219e-09	0	Known	ENSG10010137737.1;RPL7P18;CTC-484P3.3;MCTP1-AS1;MCTP1;SLF1;CTC-303L1.2;CTC-303L1.1;MTCYBP35;MTND6P3	0.560445	0.503315	0.510679	0.236452	0.534598	0.501055	0.634428	FIN>AFR>AMR>SAS>NFE>EAS
Heavy smoker	EUR	6:111347291:A:T	6	111347291	T	0.80165	-0.0653997	0.00706804	2.1853e-20	-0.0653997	0.00706881	2.206e-20	0	Known	FCF1P5;REV3L-IT1;RP5-1112D6.8;REV3L;RP5-1112D6.7;BRD7P4;MFSD4B;RP11-428F8.2;TRAF3IP2-AS1;RP3-415N12.1	0.680125	0.485414	0.742442	0.511258	0.66174	0.676029	0.791865	EAS>AFR>SAS>FIN>AMR>NFE
Heavy smoker	EUR	6:31700272:C:T	6	31700272	T	0.193875	0.0469981	0.00706804	2.94328e-11	0.0457215	0.00707137	1.00824e-10	-0.0290693	Known	MIR4646;LY6G6F;LY6G6F-LY6G6D;LY6G6E;XXbac-BPG32J3.20;ABHD16A;LY6G6D;MPIG6B;LY6G6C;LY6G5C	0.229526	0.215895	0.253517	0.227007	0.229201	0.413951	0.211523	FIN>AMR>SAS>EAS>AFR>NFE
Heavy smoker	EUR	6:37516830:C:T	6	37516830	T	0.475241	-0.0362999	0.00563394	1.17074e-10	-0.0352478	0.00563659	4.01629e-10	0	Known	LINC02520;RP1-153P14.3;RP1-153P14.5;CCDC167;MIR4462;RP1-153P14.7;CMTR1;MDGA1;RN7SL273P;RNF8	0.436674	0.375109	0.534146	0.178156	0.338449	0.351898	0.477588	NFE>AMR>AFR>FIN>SAS>EAS
Heavy smoker	EUR	6:66841562:C:T	6	66841562	T	0.403937	0.0363994	0.00573638	2.21897e-10	0.0363994	0.00573667	2.22358e-10	0	Known	RNU7-66P;RP11-24C14.1;ENSG10010136392.1;RP11-409K15.1;RNA5SP208;RNU6-280P;NUFIP1P1;NA;NA;NA	0.284883	0.0949756	0.211092	0.254859	0.246361	0.355592	0.390278	NFE>FIN>EAS>SAS>AMR>AFR
Heavy smoker	EUR	6:93132728:C:T	6	93132728	T	0.312732	0.0335992	0.00604369	2.70727e-08	0.0335992	0.00604392	2.71055e-08	0	Known	COPS5P1;RP1-23E21.2;EPHA7;ATF1P1;RP11-64I5.2;LINC02531;RP11-596A13.1;RP11-64I5.3;RP11-64I5.1;RP1-149C7.1	0.230854	0.0648785	0.186308	0.423994	0.219255	0.334785	0.309635	EAS>FIN>NFE>SAS>AMR>AFR
Heavy smoker	EUR	7:115498661:A:G	7	115498661	G	0.211132	0.041401	0.00686317	1.61593e-09	0.041401	0.00686348	1.61865e-09	0	novel	POLR2DP2;SNORA25B;RP11-458K10.1;RP11-458K10.2;RP11-458K10.3;RAC1P6;TFEC;LINC01392;LINC01393;MDFIC	0.210947	0.188917	0.189949	0.280464	0.167839	0.241868	0.216553	EAS>FIN>NFE>AMR>AFR>SAS
Heavy smoker	EUR	7:1648733:C:T	7	1648733	T	0.425107	-0.0330998	0.00573638	7.91981e-09	-0.0333534	0.00573903	6.18458e-09	-0.0199806	Known	AC074389.5;TFAMP1;ELFN1;AC074389.7;LNCRI;PSMG3-AS1;PSMG3;ELFN1-AS1;TMEM184A;MAFK	0.396152	0.376529	0.401939	0.244504	0.344656	0.440771	0.415573	FIN>NFE>AMR>AFR>SAS>EAS
Heavy smoker	EUR	7:1838288:A:C	7	1838288	C	0.422441	0.0324962	0.00563394	8.0248e-09	0.031118	0.0056362	3.36888e-08	-0.0181563	Known	AC110781.3;MIR4655;RP11-383A19.1;MAD1L1;ELFN1-AS1;LNCRI;AC074389.7;ELFN1;AC074389.5;TFAMP1	0.431824	0.507958	0.317985	0.430004	0.228778	0.434594	0.428969	AFR>FIN>EAS>NFE>AMR>SAS
Heavy smoker	EUR	7:3463575:G:C	7	3463575	C	0.495166	-0.0409001	0.00563394	3.88266e-13	-0.041028	0.0056365	3.36344e-13	0	Known	RP11-30B1.1;SDK1;AC011284.3;SDK1-AS1;AC073316.2;AC091801.1;AC024028.1;RN7SKP130;CARD11-AS1;CARD11	0.404925	0.17247	0.499279	0.507151	0.492547	0.539102	0.488025	AMR>EAS>SAS>NFE>FIN>AFR
Heavy smoker	EUR	7:96994945:T:A	7	96994945	A	0.446663	-0.0329003	0.00563394	5.23068e-09	-0.0330359	0.00563422	4.53389e-09	-0.00391854	Known	DLX6;ENSG10010134504.1;DLX5;ENSG10010137930.1;ENSG10010139841.1;DLX6-AS1;RN7SL252P;SDHAF3;MARK2P10;HMGB3P21	0.348551	0.0966729	0.319075	0.359923	0.459925	0.556891	0.457658	SAS>NFE>FIN>EAS>AMR>AFR
Heavy smoker	EUR	7:99477507:C:CT	7	99477507	CT	0.154894	-0.0479001	0.00778509	7.61248e-10	-0.048078	0.00778551	6.60324e-10	0	Known	ZNF394;ZNF789;ZKSCAN5;ATP5MF;AC073063.10;CPSF4;ATP5MF-PTCD1;PTCD1;FAM200A;BUD31	0.36765	0.811675	0.304987	0.337011	0.365823	0.224314	0.151454	SAS>EAS>AMR>FIN>AFR>NFE
Heavy smoker	EUR	8:138493201:A:G	8	138493201	G	0.160826	-0.0438004	0.00768265	1.18962e-08	-0.0438004	0.00768296	1.19124e-08	0	novel	COL22A1;FAM135B;RP11-489O18.1;RP11-324F11.1;ENSG10010136577.1;CTD-2534J5.1;RP11-238K6.2;RP11-238K6.1;CTD-3145H4.1;RP11-398H6.1	0.350474	0.812932	0.232482	0.203173	0.237302	0.141483	0.163078	SAS>AMR>EAS>AFR>NFE>FIN
Heavy smoker	EUR	8:27594724:G:GT	8	27594724	GT	0.164145	-0.0567005	0.00768265	1.57895e-13	-0.0567005	0.00768319	1.5851e-13	0	Known	CLU;MIR6843;GULOP;SCARA3;RNU6-1086P;RP11-16P20.2;EPHX2;RP11-16P20.4;MIR3622B;MIR3622A	0.107224	0.0279038	0.100393	0.000769823	0.0920398	0.12292	0.159676	NFE>FIN>AMR>SAS>AFR>EAS
Heavy smoker	EUR	8:91763158:G:C	8	91763158	C	0.437613	-0.0347001	0.00573638	1.45624e-09	-0.0333988	0.00574119	5.97711e-09	-0.040297	Known	PRR13P7;MRPS16P1;RN7SKP231;RUNX1T1;GS1-5L10.1;RP11-122C21.1;RP11-777J24.1;SLC26A7;MIR4661;RP11-700E23.3	0.550098	0.768796	0.558222	0.665189	0.419602	0.511646	0.435114	FIN>AMR>NFE>SAS>EAS>AFR
Heavy smoker	EUR	8:92188808:C:T	8	92188808	T	0.296681	0.0364959	0.00614612	2.88467e-09	0.0350732	0.00615125	1.18545e-08	0	Known	RP11-777J24.1;RP11-700E23.3;GS1-5L10.1;RP11-700E23.2;RP11-700E23.1;RUNX1T1;MRPS16P1;RP11-587H10.2;PRR13P7;RP11-100L22.1	0.257905	0.2132	0.21053	0.151703	0.215442	0.253028	0.305238	NFE>FIN>SAS>AFR>AMR>EAS
Heavy smoker	EUR	8:9826504:A:C	8	9826504	C	0.429561	0.0326027	0.00563394	7.17246e-09	0.0326027	0.00563417	7.18258e-09	0	Known	MIR124-1HG;MIR124-1;MIR597;RP11-1E4.2;RP11-1081K18.1;RP11-1E4.1;MSRA;TNKS;RP11-375N15.2;RP11-675P19.1	0.419261	0.385931	0.463359	0.478674	0.359602	0.515921	0.423559	FIN>EAS>AMR>NFE>AFR>SAS
Heavy smoker	EUR	9:10965927:A:T	9	10965927	T	0.532567	-0.0337998	0.00563394	1.98146e-09	-0.0337998	0.0056342	1.98474e-09	0	Known	RP11-109M17.2;AKAP8P1;IMP3P1;RP11-421B23.2;RP11-23D5.1;RP11-87N24.3;RP11-352F21.1;PTPRD-AS2;RP11-87N24.1;RP11-32D4.1	0.417695	0.273185	0.344014	0.00426191	0.245322	0.536773	0.537711	FIN>NFE>AMR>AFR>SAS>EAS
Heavy smoker	EUR	9:119311621:C:T	9	119311621	T	0.445402	-0.0326999	0.00563394	6.47205e-09	-0.0326999	0.00563418	6.48136e-09	0	Known	BRINP1;RP11-295D22.1;TUBB4BP6;LINC02578;LINC01613;RP11-349E4.1;RP11-360A18.1;MIR147A;NA;NA	0.426314	0.422475	0.413009	0.376452	0.30249	0.46132	0.437697	FIN>NFE>AFR>AMR>EAS>SAS
Heavy smoker	EUR	9:133594421:T:C	9	133594421	C	0.113354	0.050503	0.00891188	1.45378e-08	0.050503	0.00891223	1.45571e-08	0	Known	FAM163B;LL09NC01-254D11.1;DBH;DBH-AS1;ADAMTSL2;SARDH;MYMK;SLC2A6;CACFD1;VAV2	0.0677612	0.0205939	0.0700157	0.000964506	0.0151327	0.0248541	0.112327	NFE>AMR>FIN>AFR>SAS>EAS
Heavy smoker	EUR	9:84146830:T:C	9	84146830	C	0.69417	0.0452984	0.00614612	1.70326e-13	0.0452984	0.00614655	1.7098e-13	0	Known	RP11-158D2.1;RP11-158D2.2;SLC28A3;RP11-380F14.2;RMI1;RP11-301F14.1;RP11-575L7.8;MIR7-1;HNRNPK;C9orf64	0.755214	0.933147	0.65718	0.650791	0.665699	0.724053	0.693788	EAS>AMR>SAS>NFE>FIN>AFR
Nicotine dependence	EUR	11:113014805:T:C	11	113014805	C	0.590356	-0.0425005	0.0066386	1.53327e-10	-0.0425005	0.00663886	1.5358e-10	0	Known	RNU7-187P;NCAM1;RP11-629G13.1;RP11-217B19.1;RP11-27G22.1;NCAM1-AS1;RP11-839D17.3;TTC12;RP11-27G22.3;RP11-159N11.4	0.46951	0.397631	0.408805	0.103668	0.391034	0.325449	0.572843	NFE>AMR>AFR>SAS>FIN>EAS
Nicotine dependence	EUR	11:27622178:C:T	11	27622178	T	0.186182	-0.0486001	0.00847698	9.85622e-09	-0.0555713	0.00855701	8.34516e-11	-0.13643	Known	LINC00678;BDNF;RP11-587D21.1;RP11-587D21.4;RNA5SP339;MIR8087;BDNF-AS;LIN7C;RP11-159H22.1;LGR4-AS1	0.152892	0.0429316	0.164832	0.439236	0.217842	0.149027	0.18489	EAS>SAS>NFE>AMR>FIN>AFR
Nicotine dependence	EUR	11:28632479:C:T	11	28632479	T	0.370569	-0.0352003	0.00684286	2.68815e-07	-0.0413109	0.00690742	2.22241e-09	0	Known	LINC02758;LINC02742;RP11-22P4.2;MIR8068;AC104978.1;OR2BH1P;RN7SKP158;ATP5MGP8;METTL15;RP11-466I1.1	0.465642	0.61063	0.369805	0.779133	0.678705	0.373861	0.375235	AFR>NFE>FIN>AMR>SAS>EAS
Nicotine dependence	EUR	12:59154164:C:A	12	59154164	A	0.0130621	-0.178899	0.0303333	3.68396e-09	-0.178899	0.0303344	3.68884e-09	0	novel	RP11-150C16.2;RP11-557F20.2;RPS6P22;RP11-272B17.3;RP11-272B17.1;RNU6-279P;RP11-150C16.1;LRIG3;RNU6-871P;LINC02448	0.00968852	0.00224486	0.00839675	0.000192753	0.00767954	0.0107446	0.0141895	NFE>FIN>AMR>SAS>AFR>EAS
Nicotine dependence	EUR	14:98074751:T:A	14	98074751	A	0.252362	0.0443996	0.00755779	4.2366e-09	0.0443996	0.00755804	4.24162e-09	0	Known	RP11-61O1.1;LINC02295;LINC01550;RN7SL714P;RP11-204N11.2;LINC02312;RP11-76E12.2;RP11-1082A3.1;LINC02291;C14orf177	0.21026	0.0900411	0.312172	0.24594	0.164657	0.230078	0.255275	AMR>NFE>EAS>FIN>SAS>AFR
Nicotine dependence	EUR	15:47367248:C:T	15	47367248	T	0.606048	-0.0463005	0.00674073	6.47582e-12	-0.0463005	0.00674104	6.49028e-12	0	Known	CTD-2050N2.1;RP11-142J21.1;RP11-408J6.1;RN7SKP139;RP11-142J21.2;SEMA6D;RP11-90J19.1;RP11-552E10.1;CTD-2270N23.1;LINC01491	0.470656	0.136731	0.522954	0.449362	0.620182	0.689809	0.610987	AMR>EAS>NFE>SAS>FIN>AFR
Nicotine dependence	EUR	15:78600319:C:T	15	78600319	T	0.769601	0.0459003	0.00786418	5.32695e-09	0.0459003	0.00786445	5.33321e-09	0	Known	RP11-335K5.3;CHRNA3;RP11-650L12.2;CHRNB4;RP11-335K5.2;CHRNA5;PSMA4;RP11-160C18.2;RPL18P11;RP11-650L12.4	0.648001	0.537144	0.502165	0.223771	0.541477	0.703763	0.771067	AMR>AFR>SAS>FIN>NFE>EAS
Nicotine dependence	EUR	16:24700485:C:G	16	24700485	G	0.62725	0.0406044	0.00684286	2.9595e-09	0.0406044	0.0068431	2.96321e-09	0	Known	LINC01567;TNRC6A;CTD-2515A14.1;SLC5A11;RBBP6;ARHGAP17;CTD-2313J23.1;RNU7-24P;RP11-266L9.1;RP11-266L9.4	0.643793	0.736174	0.626216	0.508942	0.548649	0.622772	0.614521	EAS>SAS>NFE>FIN>AMR>AFR
Nicotine dependence	EUR	18:37580180:G:A	18	37580180	A	0.334535	0.041497	0.00694499	2.29963e-09	0.041497	0.00694523	2.30253e-09	0	Known	RP11-19F9.2;MIR4318;RPL12P40;RP11-1147P1.1;RP11-797E24.1;RP11-797E24.3;RP11-95O2.5;CELF4;RP11-95O2.1;RP11-60G10.1	0.280541	0.154781	0.374147	0.204633	0.401119	0.270224	0.328834	SAS>AMR>NFE>FIN>EAS>AFR
Nicotine dependence	EUR	18:79820712:G:A	18	79820712	A	0.204388	0.0448969	0.00817058	3.90836e-08	0.0448969	0.00817082	3.91193e-08	0	Known	RP11-154H12.3;RP11-154H12.2;KCNG2;RP11-248M19.1;SLC66A2;RP11-567M16.5;RP11-248M19.2;CTDP1;RP11-567M16.6;HSBP1L1	0.180054	0.159181	0.165269	0.102505	0.113458	0.221288	0.199856	FIN>NFE>AMR>AFR>SAS>EAS
Nicotine dependence	EUR	19:40847202:T:C	19	40847202	C	0.579649	-0.0442999	0.00684286	9.55137e-11	-0.0442999	0.00684316	9.56906e-11	0	Known	CYP2A6;CTC-490E21.11;CTC-490E21.10;CYP2A7;CYP2F2P;CYP2T1P;CYP2G1P;CTC-490E21.12;EGLN2;CYP2A7P2	0.518138	0.402686	0.584144	0.324558	0.415723	0.567995	0.581309	FIN>NFE>AMR>SAS>AFR>EAS
Nicotine dependence	EUR	1:45338057:G:C	1	45338057	C	0.0387487	-0.105699	0.0174646	1.42876e-09	-0.105699	0.0174653	1.43077e-09	0	novel	TOE1;TESK2;RP4-534D1.6;MUTYH;HPDL;LINC01144;PPIAP36;CCDC163;MMACHC;PRDX1	0.0223595	0.00629674	0.0145904	0	0.00950806	0.023823	0.0364796	NFE>FIN>AMR>SAS>AFR>EAS
Nicotine dependence	EUR	1:73548226:GTA:G	1	73548226	G	0.616368	-0.0452003	0.00674073	2.00646e-11	-0.0452003	0.00674102	2.01049e-11	0	Known	LINC02238;RNA5SP50;RP11-275A6.1;LINC01360;RNU4ATAC8P;RN7SKP19;KRT8P21;LRRIQ3;RP11-25L19.1;FPGT-TNNI3K	0.557352	0.476334	0.436297	0.763441	0.646321	0.624067	0.600924	AFR>AMR>NFE>FIN>SAS>EAS
Nicotine dependence	EUR	2:145410640:G:T	2	145410640	T	0.508607	0.0479994	0.00653647	2.08355e-13	0.0479994	0.00653681	2.08953e-13	0	Known	RPL6P5;AC064865.1;AC092484.1;RP11-707K3.1;AC079163.1;METAP2P1;AC062031.1;RP11-24J11.1;LINC01966;SGCEP1	0.430861	0.174062	0.467008	0.653621	0.442715	0.69983	0.519466	NFE>AMR>SAS>EAS>FIN>AFR
Nicotine dependence	EUR	2:417167:T:C	2	417167	C	0.0478499	-0.0994999	0.0159326	4.2369e-10	-0.0994999	0.0159333	4.24378e-10	0	Known	AC105393.2;AC105393.1;LINC01874;RP11-625N16.1;LINC01865;RP11-356M6.1;AC079779.5;LINC01875;AC079779.4;ALKAL2	0.0291506	0.00749976	0.0345459	0	0.00951199	0.017884	0.043879	NFE>AMR>FIN>SAS>AFR>EAS
Nicotine dependence	EUR	2:44931952:G:A	2	44931952	A	0.535879	0.0511968	0.0066386	1.23872e-14	0.0511968	0.00663899	1.24316e-14	0	Known	ENSG10010137772.1;ENSG10010135940.1;ENSG10010139661.1;ENSG10010138846.1;RP11-89K21.2;ENSG10010135677.1;ENSG10010136426.1;ENSG10010134239.1;SIX3-AS1;SIX3	0.680095	0.842439	0.732945	0.976282	0.824313	0.630377	0.546814	NFE>FIN>AMR>SAS>AFR>EAS
Nicotine dependence	EUR	3:131294025:CT:C	3	131294025	C	0.161002	0.0495042	0.00888551	2.52785e-08	0.0495042	0.00888577	2.53025e-08	0	novel	RP11-933H2.4;NUDT16L2P;NUDT16;RP11-517B11.7;MRPL3;SNORA58;RNU6-726P;RP11-517B11.4;BCL2L12P1;CPNE4	0.137753	0.0335942	0.212543	0.173938	0.164528	0.205089	0.171715	AMR>FIN>EAS>NFE>SAS>AFR
Nicotine dependence	EUR	3:16817759:C:G	3	16817759	G	0.0777126	0.0661996	0.0120516	3.95133e-08	0.0703058	0.0120663	5.65629e-09	0.0472947	Known	PLCL2;MIR3714;CDYLP1;AC091493.2;PLCL2-AS1;DAZL;RP11-194G10.3;LINC00690;RP11-322M13.1;TBC1D5	0.0532292	0.0137522	0.0423873	0.00019216	0.0397845	0.0685423	0.0805882	NFE>FIN>AMR>SAS>AFR>EAS
Nicotine dependence	EUR	3:17446632:C:T	3	17446632	T	0.443223	-0.0347001	0.0066386	1.72255e-07	-0.0366813	0.006646	3.40361e-08	0	Known	AC140076.1;AC090960.1;RNU7-10P;AC104451.2;TBC1D5;RP11-632N2.1;RP11-322M13.1;PLCL2-AS1;AC104297.1;PDCL3P3	0.394328	0.389859	0.346365	0.0129194	0.310017	0.398655	0.442107	NFE>FIN>AFR>AMR>SAS>EAS
Nicotine dependence	EUR	3:8176951:A:G	3	8176951	G	0.18044	-0.0466997	0.00857911	5.22689e-08	-0.047708	0.00858051	2.69713e-08	0.0156386	novel	AC018832.1;AC023481.1;RNU4ATAC17P;LMCD1-AS1;LMCD1;AC034187.2;SSUH2;OR7E122P;CAV3;RP11-157E16.1	0.166737	0.0847269	0.213331	0.477432	0.262261	0.181947	0.174929	EAS>SAS>AMR>FIN>NFE>AFR
Nicotine dependence	EUR	4:139953606:G:A	4	139953606	A	0.364732	-0.0446	0.00694499	1.34597e-10	-0.0446	0.00694528	1.34833e-10	0	Known	RN7SKP253;RP11-392B6.1;RP11-342I1.3;MAML3;H3P16;RN7SKP237;MGST2;SCOC;SCOC-AS1;RP11-308D13.3	0.378787	0.486671	0.235891	0.284473	0.305671	0.352283	0.363805	AFR>NFE>FIN>SAS>EAS>AMR
Nicotine dependence	EUR	4:67024430:G:A	4	67024430	A	0.772556	-0.0428	0.00776205	3.5076e-08	-0.0428	0.00776228	3.51076e-08	0	Known	RNU6-699P;RP11-584P21.2;RNU1-63P;RNA5SP527;RP11-584P21.4;CENPC;STAP1;RP11-17P16.1;UBA6;RPS23P3	0.766426	0.712431	0.790597	0.964189	0.849006	0.76625	0.771137	AFR>FIN>NFE>AMR>SAS>EAS
Nicotine dependence	EUR	5:134520666:CT:C	5	134520666	C	0.420478	-0.0409001	0.0066386	7.2306e-10	-0.0409001	0.00663884	7.24093e-10	0	Known	AC005355.3;RN7SL541P;JADE2;LINC01843;RNU6-456P;SAR1B;AC005355.1;RP11-215P8.4;RP11-215P8.1;RNU6-1311P	0.42061	0.378376	0.505743	0.389191	0.383628	0.413546	0.428514	AMR>NFE>FIN>EAS>SAS>AFR
Nicotine dependence	EUR	5:89592828:C:T	5	89592828	T	0.232839	0.0473033	0.00827271	1.07788e-08	0.0473033	0.00827301	1.07918e-08	0	Known	LINC02161;CTD-2232E5.2;AC113167.2;MIR3660;LINC01339;MEF2C-AS1;RP11-61G23.2;CTD-2373J6.1;CETN3;CTD-2373J6.2	0.28833	0.446405	0.212657	0.116006	0.113137	0.243514	0.240594	AFR>FIN>NFE>AMR>EAS>SAS
Nicotine dependence	EUR	6:111324561:A:T	6	111324561	T	0.84085	-0.0642004	0.00888551	5.00001e-13	-0.0642004	0.00888595	5.01333e-13	0	Known	RP5-1112D6.8;REV3L;RP5-1112D6.7;FCF1P5;REV3L-IT1;MFSD4B;RP11-428F8.2;BRD7P4;TRAF3IP2-AS1;RP3-415N12.1	0.854125	0.907686	0.857835	0.802051	0.781069	0.787526	0.840777	SAS>FIN>EAS>NFE>AMR>AFR
Nicotine dependence	EUR	6:26167723:C:G	6	26167723	G	0.364169	-0.0444003	0.00684286	8.66654e-11	-0.0444003	0.00684314	8.68193e-11	0	Known	LARP1P1;H2BC6;RP1-221C16.8;H2BC5;H1-4;H4C4;H1-12P;RP1-34B20.21;H3C4;H2AC7	0.312838	0.294723	0.272297	0.212952	0.180216	0.285619	0.350901	NFE>AFR>FIN>AMR>EAS>SAS
Nicotine dependence	EUR	7:115427215:G:A	7	115427215	A	0.495972	-0.0479998	0.0066386	4.8154e-13	-0.046801	0.00664241	1.84409e-12	-0.0324646	Known	POLR2DP2;SNORA25B;RP11-458K10.1;RP11-458K10.2;RAC1P6;RP11-458K10.3;LINC01392;LINC01393;MDFIC;TFEC	0.411396	0.206837	0.483051	0.567106	0.51187	0.40445	0.492666	NFE>SAS>AMR>EAS>FIN>AFR
Nicotine dependence	EUR	7:117857757:A:G	7	117857757	G	0.638875	0.0404027	0.00694499	5.97238e-09	0.0388212	0.00694886	2.31428e-08	0	Known	AC007568.1;AC003084.2;CTTNBP2;AC000111.6;AC000111.5;CFTR-AS1;LSM8;ANKRD7;AC000111.4;ANKRD49P4	0.748368	0.925849	0.691263	0.769097	0.892206	0.728933	0.654872	NFE>AMR>FIN>EAS>SAS>AFR
Nicotine dependence	EUR	8:27549858:C:T	8	27549858	T	0.177536	-0.0655	0.00878337	8.83297e-14	-0.0655	0.00878387	8.86144e-14	0	Known	GULOP;CLU;EPHX2;MIR6843;SCARA3;CHRNA2;MIR6842;RNU6-1086P;RP11-16P20.2;RP11-16P20.4	0.14762	0.133389	0.123626	0.000582524	0.0988665	0.138772	0.173968	NFE>FIN>AFR>AMR>SAS>EAS
Nicotine dependence	EUR	9:133607931:C:A	9	133607931	A	0.112621	0.0972991	0.0102132	1.62246e-21	0.0972991	0.0102141	1.63539e-21	0	Known	LL09NC01-254D11.1;DBH;FAM163B;DBH-AS1;SARDH;ADAMTSL2;MYMK;SLC2A6;CACFD1;VAV2	0.0679307	0.0214158	0.0715783	0.000770416	0.01657	0.0251365	0.111392	NFE>AMR>FIN>AFR>SAS>EAS
Nicotine dependence	EUR	9:17160136:C:T	9	17160136	T	0.108401	-0.0616999	0.0107239	8.74146e-09	-0.0616999	0.0107242	8.75128e-09	0	novel	CNTLN;RP11-132E11.4;RPS29P33;RN7SL720P;RP11-325K2.1;RP11-132E11.2;SAMM50P1;LSM1P1;SH3GL2;PABPC1P11	0.0921092	0.0539666	0.105184	0.133488	0.138002	0.0923615	0.106204	SAS>EAS>NFE>AMR>FIN>AFR
Ever smoker	AMR	10:54466484:G:A	10	54466484	A	0.100561	0.0908	0.0149	1.1015e-09	0.0908	0.014902	1.10702e-09	0	novel	RNU6-687P;RP11-257I14.1;NEFMP1;MIR548F1;RP11-264A11.1;PCDH15;RP11-449J3.3;RP11-168O22.1;NA;NA	0.216884	0.116574	0.193831	0.0253287	0.100457	0.288264	0.285002	FIN>NFE>AMR>AFR>SAS>EAS
Ever smoker	AMR	11:112972254:T:C	11	112972254	C	0.627052	0.0572023	0.009	2.07329e-10	0.0572023	0.00900121	2.0849e-10	0	Known	RNU7-187P;NCAM1;RP11-629G13.1;RP11-217B19.1;RP11-27G22.1;RP11-27G22.3;NCAM1-AS1;RP11-839D17.3;RP11-27G22.2;TTC12	0.476357	0.482767	0.513965	0.799806	0.58209	0.672971	0.407781	AMR>AFR>SAS>NFE>FIN>EAS
Ever smoker	AMR	16:60995438:A:T	16	60995438	T	0.403483	-0.0500004	0.0088	1.33231e-08	-0.0500004	0.00880093	1.33698e-08	0	Known	RPS27AP16;RP11-90K18.1;GNPATP;RP11-354I13.1;NPAP1L;RP11-457D20.1;RP11-109D24.2;RP11-354I13.2;CDH8;RP11-109D24.1	0.141103	0.139352	0.27085	0.266757	0.17061	0.091978	0.106751	AMR>EAS>SAS>AFR>NFE>FIN
Ever smoker	AMR	16:72462782:C:T	16	72462782	T	0.571943	-0.0532004	0.009	3.39722e-09	-0.0532004	0.0090011	3.41209e-09	0	Known	AC004158.3;RP11-328J14.2;RP5-991G20.1;RNU7-90P;LINC01572;RP11-328J14.1;KRT18P18;RP5-991G20.6;ZFHX3;RP5-991G20.2	0.163176	0.160751	0.335563	0.498262	0.195814	0.138235	0.107917	EAS>AMR>SAS>AFR>FIN>NFE
Ever smoker	AMR	20:62053326:CG:C	20	62053326	C	0.50836	0.0495042	0.0089	2.66289e-08	0.0495042	0.00890095	2.67201e-08	0	novel	MIR3195;RP11-11M20.4;RP11-11M20.2;LSM14B;PSMA7;SS18L1;MIR1257;TAF4;MTG2;HRH3	0.717084	0.757063	0.665465	0.668085	0.620335	0.710626	0.711258	SAS>AMR>EAS>FIN>NFE>AFR
Ever smoker	AMR	22:41507809:A:C	22	41507809	C	0.737085	-0.0837001	0.0104	8.4096e-16	-0.0837001	0.0104025	8.54431e-16	0	Known	POLR3H;RP3-347H13.12;PHF5A;CSDC2;ACO2;PMM1;TOB2;CTA-223H9.9;DESI1;XRCC6	0.297457	0.356399	0.470885	0.535783	0.401871	0.260808	0.202236	AMR>EAS>SAS>AFR>FIN>NFE
Ever smoker	AMR	23:46702828:G:C	23	46702828	C	0.544979	-0.0471	0.0077	9.54238e-10	-0.0471	0.00770075	9.5779e-10	0	novel	YBX1P8;CHMP5P1;PGAM1P7;SLC9A7;CHST7;RP2;MKI67P1;ZNF674-AS1;LINC01545;RNU6-50P	0.245966	0.290429	0.364391	0.555018	0.230138	0.210649	0.174322	EAS>AMR>AFR>SAS>FIN>NFE
Ever smoker	AMR	2:145360501:G:A	2	145360501	A	0.713263	-0.0672997	0.0095	1.39875e-12	-0.0672997	0.00950156	1.41055e-12	0	Known	RPL6P5;AC064865.1;AC092484.1;RP11-707K3.1;AC079163.1;METAP2P1;LINC01966;AC062031.1;RP11-24J11.1;SGCEP1	0.543641	0.554581	0.61996	0.550425	0.561849	0.426023	0.532025	NFE>EAS>AFR>SAS>FIN>AMR
Ever smoker	AMR	5:51413876:T:C	5	51413876	C	0.104915	-0.0777	0.0141	3.57541e-08	-0.0777	0.0141014	3.58653e-08	0	novel	HMGB1P47;CTD-2335O3.2;CTD-2335O3.4;ISL1;CTD-2335O3.3;CTD-2314G24.2;CTD-2312P21.1;RNU6-1296P;CTD-2054H24.1;RNU6-480P	0.00437324	0.00130284	0.0384112	0.000385654	0.000206782	0	0.000205792	AMR>AFR>EAS>SAS>NFE>FIN
Ever smoker	AMR	6:14482076:A:C	6	14482076	C	0.188237	-0.0695001	0.0115	1.50815e-09	-0.0695001	0.0115015	1.51551e-09	0	novel	RP3-365E2.1;RP3-448I9.1;RP3-448I9.2;RP11-330A16.1;RNU6-793P;RP11-146I2.1;LINC01108;RP11-359N11.1;RP11-359N11.3;RNU7-133P	0.0209792	0.00432242	0.0973005	0.000192827	0.023029	0.0153571	0.0168961	AMR>SAS>NFE>FIN>AFR>EAS
Ever smoker	AMR	7:128387695:T:C	7	128387695	C	0.0699363	-0.1077	0.0178	1.44346e-09	-0.1077	0.0178024	1.45067e-09	0	novel	IMPDH1;PRRT4;RNU7-27P;RP11-155G14.1;RNU7-54P;RP11-212P7.3;HILPDA;RP11-155G14.6;RP11-155G14.5;RP11-62J1.3	0.137958	0.0392228	0.142885	0.00153787	0.102206	0.172968	0.198076	NFE>FIN>AMR>SAS>AFR>EAS
Ever smoker	AMR	8:13519852:G:C	8	13519852	C	0.58018	-0.0517997	0.0091	1.25355e-08	-0.0517997	0.00910104	1.25835e-08	0	novel	RNA5SP255;C8orf48;RP11-145O15.2;RP11-145O15.4;MTND4P7;RP11-436P7.1;RP11-10C8.2;RP11-436P7.2;RP11-480O10.1;RP11-183J19.1	0.153971	0.196817	0.307335	0.56441	0.246068	0.078535	0.0708908	EAS>AMR>SAS>AFR>FIN>NFE
Former smoker	AMR	15:78604205:G:A	15	78604205	A	0.269727	-0.0766996	0.014	4.28837e-08	-0.0766996	0.0140031	4.31825e-08	0	Known	RP11-335K5.3;CHRNA3;RP11-650L12.2;CHRNB4;RP11-335K5.2;CHRNA5;RP11-160C18.2;RPL18P11;PSMA4;RP11-650L12.4	0.711576	0.712983	0.523856	0.53818	0.558824	0.703455	0.773544	AMR>EAS>SAS>FIN>AFR>NFE
Former smoker	AMR	19:40864433:C:G	19	40864433	G	0.608622	0.075599	0.0127	2.63791e-09	0.075599	0.0127034	2.66346e-09	0	Known	CYP2A7;CYP2A6;CTC-490E21.11;CYP2G1P;CTC-490E21.10;CYP2A7P2;CYP2F2P;CYP2T1P;CYP2B7P;CTC-490E21.12	0.424477	0.194187	0.511754	0.319933	0.400688	0.55905	0.525442	AMR>NFE>FIN>SAS>EAS>AFR
Former smoker	AMR	9:133604200:T:G	9	133604200	G	0.291616	0.0720974	0.013	2.92358e-08	0.0720974	0.0130027	2.94293e-08	0	Known	LL09NC01-254D11.1;FAM163B;DBH;DBH-AS1;SARDH;ADAMTSL2;MYMK;SLC2A6;CACFD1;VAV2	0.0817332	0.115212	0.164047	0.118168	0.0755694	0.0425452	0.0498089	AMR>EAS>AFR>SAS>NFE>FIN
Age started smoking	Cross-anc	17:33219297:T:C	17	33219297	C	0.686051	-0.0196	0.00335352	5.07777e-09	-0.0196	0.0033538	5.09257e-09	0	novel	RP11-40A13.1;RP11-40A13.2;RP1-29G21.1;ASIC2;SPACA3;TMEM98;AA06;AC084809.3;RP11-31I22.4;AC084809.2	0.751261	0.807155	0.651946	0.585907	0.577944	0.741053	0.761452	SAS>EAS>AMR>FIN>NFE>AFR
Age started smoking	Cross-anc	3:85607975:A:T	3	85607975	T	0.381183	0.0188	0.00304866	6.97506e-10	0.0188	0.00304891	6.99789e-10	0	Known	CADM2-AS2;MIR5688;CADM2-AS1;THAP12P2;ENSG10010139273.1;RNU6-1129P;CADM2;RP11-789F5.1;RP11-482K2.1;LINC02025	0.293168	0.0968381	0.385525	0.61165	0.285773	0.436338	0.343019	FIN>EAS>AMR>NFE>SAS>AFR
Ever smoker	Cross-anc	10:103162282:A:G	10	103162282	G	0.404674	0.0355988	0.00380971	9.25711e-21	0.0356178	0.00380993	8.87537e-21	0.0008923	Known	MARCKSL1P1;RPS15AP29;ST13P13;NT5C2;RPEL1;INA;ENSG10010138458.1;PCGF6;RNU11-3P;TAF5	0.409897	0.388768	0.403272	0.55091	0.44923	0.367463	0.415967	SAS>EAS>NFE>AMR>AFR>FIN
Ever smoker	Cross-anc	10:104694914:T:C	10	104694914	C	0.381019	-0.0221996	0.00391554	1.43117e-08	-0.0222317	0.00391562	1.36518e-08	0	Known	SORCS3-AS1;SORCS3;RP11-127O4.2;LINC02620;CFAP58;CFAP58-DT;ITPRIP-AS1;RP11-127L20.7;RP11-127L20.5;ITPRIP	0.360352	0.173463	0.355794	0.647776	0.420224	0.483425	0.415821	FIN>SAS>NFE>AMR>EAS>AFR
Ever smoker	Cross-anc	10:21558249:C:G	10	21558249	G	0.268051	0.0281987	0.00423301	2.70856e-11	0.0281987	0.00423313	2.71204e-11	0	Known	RNU6-306P;RP11-418C1.7;MLLT10;SKIDA1;MIR1915;MIR1915HG;HNRNPRP1;RNU6-1141P;RP11-275N1.3;RNMTL1P1	0.228703	0.068217	0.233566	0.0102634	0.19005	0.320375	0.316741	FIN>NFE>AMR>SAS>AFR>EAS
Ever smoker	Cross-anc	10:54939537:T:C	10	54939537	C	0.466746	0.0227004	0.00380971	2.54475e-09	0.022887	0.00380989	1.88684e-09	0.00687387	Known	RP11-264A11.1;RP11-168O22.1;MIR548F1;NEFMP1;RP11-257I14.1;RNU6-687P;RP11-598C10.2;RP11-598C10.1;MTRNR2L5;GAPDHP21	0.412322	0.208666	0.398972	0.325021	0.337893	0.363874	0.502493	NFE>AMR>FIN>SAS>EAS>AFR
Ever smoker	Cross-anc	10:61914648:T:A	10	61914648	A	0.464336	-0.0270002	0.00380971	1.36837e-12	-0.0271575	0.00380993	1.01768e-12	0	Known	ARID5B;LINC02625;RP11-63A2.2;CABCOCO1;RTKN2;LINC02621;RP11-809M12.2;RP11-120C12.4;RN7SL591P;ZNF365	0.496848	0.575956	0.447627	0.298499	0.372204	0.494794	0.489749	FIN>NFE>AMR>AFR>SAS>EAS
Ever smoker	Cross-anc	10:85625437:G:A	10	85625437	A	0.0166835	0.0859024	0.0144981	3.12119e-09	0.0859024	0.0144984	3.12364e-09	0	Known	ENSG10010134680.1;RP11-93H12.4;RN7SKP238;GRID1;GRID1-AS1;RP11-113E21.3;RP11-93H12.3;RNU6-325P;RP11-113E21.2;LINC01520	0.0182546	0.00388626	0.0112639	0.0596383	0.0428749	0.0457547	0.0195819	EAS>FIN>SAS>NFE>AMR>AFR
Ever smoker	Cross-anc	10:8758887:AT:A	10	8758887	A	0.318719	0.0263985	0.00423301	4.47951e-10	0.0263985	0.00423313	4.48439e-10	0	Known	RP11-575N15.1;RNA5SP299;CHCHD3P1;LINC02676;RP11-428L9.2;KRT8P37;RP11-543F8.3;RP11-543F8.2;RP5-1119O21.2;LINC00708	0.351955	0.480846	0.410504	0.733915	0.526305	0.140412	0.250619	AFR>SAS>AMR>EAS>NFE>FIN
Ever smoker	Cross-anc	11:113041665:A:C	11	113041665	C	0.439611	0.0630969	0.00391554	2.01844e-58	0.0627667	0.00391664	8.46348e-58	0.0143311	Known	RNU7-187P;NCAM1;RP11-629G13.1;RP11-217B19.1;NCAM1-AS1;RP11-839D17.3;RP11-27G22.1;TTC12;RP11-159N11.4;RP11-27G22.3	0.450465	0.389874	0.503868	0.803606	0.587083	0.671499	0.407821	AMR>SAS>NFE>AFR>FIN>EAS
Ever smoker	Cross-anc	11:121662292:G:A	11	121662292	A	0.584273	0.0240973	0.00391554	7.54191e-10	0.0232044	0.00391603	3.11371e-09	0	Known	RP11-344F5.1;SORL1;RP11-730K11.1;RP11-142I2.1;BMPR1AP2;RP11-166D19.3;RNU6-256P;RP11-166D19.4;MIR100HG;SC5D	0.62243	0.771642	0.634151	0.777304	0.641341	0.527572	0.540191	FIN>NFE>AMR>SAS>AFR>EAS
Ever smoker	Cross-anc	11:132228311:G:A	11	132228311	A	0.295329	0.0271968	0.00412719	4.40815e-11	0.0271968	0.0041273	4.41361e-11	0	Known	NTM-IT;RP11-684N3.1;OPCML;RP11-697E14.2;AP004372.1;RP11-651K21.1;RP11-654C20.1;NTM-AS1;OPCML-IT2;RP11-217L21.1	0.232002	0.0808298	0.27109	0.0383725	0.144458	0.358739	0.309514	FIN>NFE>AMR>SAS>AFR>EAS
Ever smoker	Cross-anc	11:27658369:C:T	11	27658369	T	0.177206	-0.0434003	0.00486797	4.85644e-19	-0.0481696	0.00491054	1.02557e-22	-0.133909	Known	BDNF;RP11-587D21.4;LINC00678;RP11-587D21.1;RNA5SP339;MIR8087;CBX3P1;BDNF-AS;LIN7C;RP11-159H22.1	0.152746	0.0373008	0.158942	0.473318	0.20182	0.150822	0.18705	EAS>SAS>NFE>AMR>FIN>AFR
Ever smoker	Cross-anc	11:28582122:A:G	11	28582122	G	0.379173	-0.0242005	0.00391554	6.38466e-10	-0.029277	0.00394969	1.23954e-13	0	Known	RP11-22P4.2;LINC02758;MIR8068;LINC02742;AC104978.1;RN7SKP158;OR2BH1P;ATP5MGP8;METTL15;MIR610	0.455923	0.572978	0.383915	0.74273	0.639651	0.338224	0.385301	AFR>NFE>AMR>SAS>FIN>EAS
Ever smoker	Cross-anc	11:41420229:A:G	11	41420229	G	0.486815	-0.0253999	0.00380971	2.60845e-11	-0.0253999	0.00380982	2.61191e-11	0	Known	RP11-63C8.1;LINC02741;RP11-124G5.1;RP11-124G5.2;LINC01499;RNU6-365P;RP11-375D13.1;RP11-375D13.4;RP11-375D13.3;LINC02745	0.425955	0.271505	0.433386	0.577856	0.568163	0.51336	0.47476	FIN>NFE>AMR>SAS>EAS>AFR
Ever smoker	Cross-anc	11:64360951:G:T	11	64360951	T	0.382183	-0.0220002	0.00380971	7.70546e-09	-0.0220002	0.00380979	7.71089e-09	0	Known	RPS6KA4;MIR1237;MIR7155;CCDC88B;LINC02723;AP003774.1;PRDX5;TRMT112;ESRRA;AP003774.5	0.296115	0.101662	0.34802	0.22044	0.381645	0.421899	0.379378	FIN>SAS>NFE>AMR>EAS>AFR
Ever smoker	Cross-anc	11:8506119:A:G	11	8506119	G	0.0715233	0.0402971	0.00719612	2.14563e-08	0.0402971	0.00719626	2.14697e-08	0	Known	ENSG10010135769.1;TRIM66;STK33;RP11-152H18.4;RPL27A;SNORA3A;SNORA3B;DENND2B;RP11-152H18.3;RP11-318C2.1	0.0564931	0.0127117	0.0643915	0.000962649	0.0668737	0.0978691	0.0753763	FIN>NFE>SAS>AMR>AFR>EAS
Ever smoker	Cross-anc	12:114161674:T:G	12	114161674	G	0.122414	-0.0321999	0.00571457	1.75359e-08	-0.0321999	0.00571468	1.75474e-08	0	Known	GLULP5;HAUS8P1;LINC02459;RP11-100F15.2;RP11-100F15.1;TBX5;RP11-780K2.1;TBX5-AS1;RP11-438N16.5;RN7SKP216	0.102858	0.0270225	0.0925877	0.261315	0.117781	0.126936	0.133719	EAS>NFE>FIN>SAS>AMR>AFR
Ever smoker	Cross-anc	12:132903171:T:C	12	132903171	C	0.112891	0.0336959	0.00592622	1.30128e-08	0.0336959	0.00592634	1.30217e-08	0	Known	RP11-46H11.2;RP11-46H11.3;ZNF605;RP11-46H11.12;RP11-46H11.11;RNU6-327P;NANOGNBP2;RPS11P5;CHFR;ZNF26	0.0890411	0.0219626	0.0740183	0.13526	0.0585436	0.0793292	0.129595	EAS>NFE>FIN>AMR>SAS>AFR
Ever smoker	Cross-anc	12:49755761:T:C	12	49755761	C	0.0791557	-0.0398995	0.0070903	1.83011e-08	-0.0396526	0.00709057	2.24092e-08	0.00616679	Known	LSM6P2;NCKAP5L;RP11-133N21.12;TMBIM6;BCDIN3D-AS1;BCDIN3D;RP11-70F11.7;RPL35AP28;FAIM2;FMNL3	0.130451	0.264712	0.0825236	0.0209938	0.0553712	0.0682291	0.0838946	AFR>NFE>AMR>FIN>SAS>EAS
Ever smoker	Cross-anc	12:56018703:T:G	12	56018703	G	0.288584	-0.0239997	0.00412719	6.06246e-09	-0.0238607	0.00412735	7.4211e-09	0	Known	RP11-603J24.21;RP11-603J24.4;IKZF4;SUOX;RPS26;RP11-603J24.7;RAB5B;RP11-973D8.4;CDK2;ERBB3	0.251515	0.117271	0.222962	0.211047	0.23475	0.297624	0.327137	NFE>FIN>SAS>AMR>EAS>AFR
Ever smoker	Cross-anc	12:86415072:G:A	12	86415072	A	0.0220914	-0.0688004	0.0125932	4.67388e-08	-0.0688004	0.0125934	4.67652e-08	0	novel	RP11-202H2.1;RP11-812D23.1;RP11-18J9.3;MGAT4C;NTS;RASSF9;RP11-324H9.1;RP13-619I2.2;RPL23AP68;RP11-629O19.1	0.0194738	0.0045156	0.0177165	0	0.0134687	0.025641	0.0291944	NFE>FIN>AMR>SAS>AFR>EAS
Ever smoker	Cross-anc	12:99409612:T:G	12	99409612	G	0.241935	0.0251998	0.00444466	1.43068e-08	0.0251998	0.00444476	1.43167e-08	0	Known	FAM71C;RP11-406H4.1;RNA5SP366;RP11-473C19.1;RP11-463C23.1;RPS4XP1;RP11-90E9.1;RP11-135F9.4;UHRF1BP1L;RP11-135F9.3	0.283998	0.332711	0.23639	0.547177	0.313045	0.261765	0.250052	EAS>AFR>SAS>FIN>NFE>AMR
Ever smoker	Cross-anc	13:103980001:T:C	13	103980001	C	0.313538	-0.0232001	0.00412719	1.89555e-08	-0.0232001	0.00412727	1.89683e-08	0	novel	RP11-78L19.1;ATP6V1G1P7;LINC01309;RP11-123H22.2;RPL7P45;SLC10A2;NA;NA;NA;NA	0.332915	0.373506	0.296106	0.129357	0.198287	0.254488	0.351865	AFR>NFE>AMR>FIN>SAS>EAS
Ever smoker	Cross-anc	13:55529100:C:G	13	55529100	G	0.436152	-0.0230998	0.00380971	1.33284e-09	-0.0239627	0.00381198	3.25446e-10	-0.03444	Known	RP11-415G4.1;MIR5007;ENSG10010137767.1;LINC02335;HNF4GP1;RP11-10O23.2;RP11-108H9.1;SPATA2P1;RP11-536C2.1;RP11-536C2.2	0.402486	0.287489	0.486741	0.607129	0.446525	0.416683	0.425861	AMR>SAS>NFE>FIN>EAS>AFR
Ever smoker	Cross-anc	13:58880094:A:G	13	58880094	G	0.306367	-0.0257004	0.00402136	1.64826e-10	-0.0269533	0.00402422	2.11627e-11	-0.015196	Known	DNAJA1P1;HMGN2P39;POLR3KP1;RP11-105A24.2;CTAGE16P;RNY4P29;RPP40P2;RP11-168J5.2;RNU7-88P;LINC00374	0.252799	0.120208	0.298301	0.283527	0.293861	0.33267	0.300631	FIN>NFE>AMR>SAS>EAS>AFR
Ever smoker	Cross-anc	13:66288815:G:A	13	66288815	A	0.244655	-0.0280004	0.00433884	1.09349e-10	-0.0284396	0.00433945	5.61154e-11	0	Known	PCDH9;PCDH9-AS1;TRIM60P19;MIR4704;MIR548X2;RNU7-87P;RP11-298H15.1;LINC01052;HNRNPA3P5;PCDH9-AS2	0.270609	0.315295	0.208733	0.433075	0.242537	0.266736	0.254089	EAS>AFR>FIN>NFE>SAS>AMR
Ever smoker	Cross-anc	14:28880393:C:T	14	28880393	T	0.250207	-0.0274997	0.00465631	3.50751e-09	-0.0274997	0.00465643	3.51072e-09	0	Known	LINC02326;RP11-30H9.1;LINC02327;RP11-148E17.1;LINC02281;LINC02282;RNU6-864P;FOXG1;LINC01551;FOXG1-AS1	0.356539	0.688982	0.361695	0.403861	0.273745	0.222602	0.188672	EAS>AMR>AFR>SAS>FIN>NFE
Ever smoker	Cross-anc	14:46854924:G:A	14	46854924	A	0.496009	0.0219963	0.00391554	1.9352e-08	0.0219963	0.00391562	1.93657e-08	0	novel	MDGA2;ENSG10010136786.1;RPA2P1;RPL10L;RPL13AP2;RPS15AP3;MIR548Y;LINC00648;RP11-476J6.1;LINC00871	0.418517	0.294049	0.616926	0.635889	0.425695	0.347929	0.438878	NFE>SAS>AMR>EAS>FIN>AFR
Ever smoker	Cross-anc	14:58183125:G:A	14	58183125	A	0.485186	-0.0228	0.00391554	5.78198e-09	-0.0228	0.00391563	5.78669e-09	0	Known	RP11-349A22.3;RN7SL598P;ACTR10;UBA52P3;PSMA3;CTD-2002H8.2;RP11-349A22.2;PSMA3-AS1;HMGB1P14;LINC00216	0.539286	0.648496	0.422457	0.389703	0.371476	0.457338	0.534723	NFE>FIN>AMR>EAS>SAS>AFR
Ever smoker	Cross-anc	14:98112646:A:T	14	98112646	T	0.201369	0.0263011	0.00465631	1.61878e-08	0.0263011	0.00465641	1.61984e-08	0	Known	LINC02295;RP11-61O1.1;LINC01550;RN7SL714P;RP11-204N11.2;LINC02312;RP11-1082A3.1;RP11-76E12.2;LINC02291;C14orf177	0.213998	0.239761	0.196473	0.183115	0.114493	0.176576	0.21838	AFR>NFE>AMR>EAS>FIN>SAS
Ever smoker	Cross-anc	15:40566018:G:C	15	40566018	C	0.245547	-0.0268996	0.00497379	6.36386e-08	-0.0272634	0.0049741	4.22761e-08	0.0097706	Known	RPUSD2;KNL1;RNU6-516P;CCDC32;RN7SL376P;CTD-2339L15.3;RP11-111A22.1;RP11-64K12.1;CHST14;RP11-64K12.8	0.240829	0.332599	0.332872	0.671356	0.266583	0.144765	0.144248	AMR>AFR>EAS>SAS>FIN>NFE
Ever smoker	Cross-anc	15:47392739:T:C	15	47392739	C	0.196637	0.0400953	0.00476214	3.77759e-17	0.0403208	0.00476254	2.53423e-17	0	Known	RP11-142J21.1;CTD-2050N2.1;RP11-408J6.1;RN7SKP139;RP11-142J21.2;SEMA6D;RP11-552E10.1;RP11-90J19.1;CTD-2270N23.1;LINC01491	0.218922	0.267048	0.226612	0.0408951	0.0941128	0.211815	0.212601	AFR>AMR>NFE>FIN>SAS>EAS
Ever smoker	Cross-anc	15:67409157:G:A	15	67409157	A	0.661736	0.0267977	0.00423301	2.44135e-10	0.0267977	0.00423314	2.44426e-10	0	Known	C15orf61;IQCH-AS1;MAP2K5-DT;MAP2K5;IQCH;RPS24P16;AAGAB;HNRNPA1P5;RP11-342M21.2;SMAD3	0.725449	0.781706	0.608952	0.44843	0.616937	0.832577	0.736223	EAS>AMR>SAS>NFE>AFR>FIN
Ever smoker	Cross-anc	15:98636017:GA:G	15	98636017	G	0.577997	0.0239997	0.00391554	8.82399e-10	0.0239997	0.00391564	8.83261e-10	0	Known	IRAIN;IGF1R;RP11-35O15.2;MIR4714;RP11-719C20.1;FAM169B;RP11-262P8.1;RP11-654A16.1;LINC02351;RP11-167B3.2	0.628162	0.760414	0.551905	0.467874	0.573989	0.581998	0.593047	EAS>AMR>SAS>FIN>NFE>AFR
Ever smoker	Cross-anc	16:13657140:C:G	16	13657140	G	0.752154	-0.0264004	0.00433884	1.16724e-09	-0.0263444	0.00433895	1.2664e-09	0.00207785	Known	U95743.1;TMF1P1;ERCC4;RPS26P52;CTD-2135D7.2;CTD-2135D7.3;AC003009.1;LINC02185;LINC02186;U91319.1	0.73088	0.743655	0.757293	0.848707	0.783195	0.67465	0.719831	FIN>NFE>AFR>AMR>SAS>EAS
Ever smoker	Cross-anc	16:17478817:T:C	16	17478817	C	0.205509	-0.0293001	0.00465631	3.12295e-10	-0.0290837	0.00465651	4.21609e-10	-0.00557227	Known	RP11-567P19.2;RP11-567P19.1;RP11-916L7.1;RP11-567P19.3;RP11-1102P22.2;RP11-1102P22.1;RP11-1102P22.3;CTD-2576D5.4;CTD-3229J4.1;XYLT1	0.1587	0.0877464	0.208104	0.0283565	0.132932	0.0868704	0.209431	NFE>AMR>SAS>AFR>FIN>EAS
Ever smoker	Cross-anc	16:25335692:G:C	16	25335692	C	0.711693	0.0263985	0.00423301	4.47951e-10	0.0262539	0.00423319	5.57761e-10	0	Known	ZKSCAN2-DT;LINC02191;CTD-2547G23.2;ZKSCAN2;CYCSP39;AQP8;RN7SL557P;LCMT1-AS2;LCMT1;RP11-266L9.8	0.747649	0.865585	0.700682	0.503671	0.70207	0.751516	0.713039	EAS>AMR>SAS>NFE>FIN>AFR
Ever smoker	Cross-anc	16:61754062:A:G	16	61754062	G	0.42044	0.0208021	0.00380971	4.7536e-08	0.0213566	0.00381033	2.08352e-08	0.00897268	Known	RN7SKP76;RP11-109D24.1;CDH8;RP11-109D24.2;CTC-420A11.2;RNU6-21P;RP11-75D3.1;AC009161.1;RPS27AP16;RP11-90K18.1	0.493063	0.658659	0.405524	0.224158	0.437578	0.505873	0.432437	FIN>SAS>NFE>AMR>AFR>EAS
Ever smoker	Cross-anc	16:629274:G:A	16	629274	A	0.289446	-0.0276004	0.00444466	5.30568e-10	-0.0276004	0.00444479	5.31161e-10	0	Known	WFIKKN1;METTL26;MCRIP2;AL022341.3;WDR90;LA16c-349E10.1;RHOT2;RAB40C;RHBDL1;LINC02867	0.270368	0.249059	0.369634	0.61902	0.347475	0.307801	0.226797	EAS>AMR>SAS>FIN>AFR>NFE
Ever smoker	Cross-anc	16:65574426:A:G	16	65574426	G	0.413628	-0.0211	0.00391554	7.09295e-08	-0.0219679	0.00391656	2.03503e-08	-0.0128541	Known	RP11-351A20.1;RP11-351A20.2;RP11-513N24.1;LINC00922;RP11-256I9.3;RP11-356O24.1;RP11-256I9.2;LINC02126;RP11-229O3.1;CDH11	0.340629	0.139172	0.447203	0.797412	0.440348	0.410596	0.382375	AMR>SAS>FIN>NFE>EAS>AFR
Ever smoker	Cross-anc	16:69725060:T:C	16	69725060	C	0.571922	-0.0258	0.00380971	1.26874e-11	-0.0253976	0.0038132	2.73006e-11	-0.038246	Known	NQO1-DT;CTD-2033A16.1;NOB1;NQO1;RP11-311C24.1;CTD-2033A16.2;WWP2;RP11-140H17.2;MIR1538;NFAT5	0.481687	0.273248	0.492848	0.188829	0.459577	0.596646	0.606392	AMR>SAS>FIN>NFE>AFR>EAS
Ever smoker	Cross-anc	16:72217233:C:T	16	72217233	T	0.475739	0.0228959	0.00391554	4.99189e-09	0.0216651	0.00391994	3.25967e-08	-0.0262905	Known	RP11-328J14.1;LINC01572;RP11-328J14.2;PMFBP1;DHX38;RP11-384M15.3;HPR;HP;TXNL4B;DHODH	0.567752	0.714887	0.390682	0.25832	0.512236	0.624598	0.541534	SAS>NFE>AMR>FIN>AFR>EAS
Ever smoker	Cross-anc	16:75656381:A:G	16	75656381	G	0.038833	-0.0629004	0.00952428	3.99627e-11	-0.0610696	0.00952771	1.45823e-10	0	Known	RP11-490B18.9;TERF2IP;RP11-490B18.10;KARS1;DUXB;RN7SL520P;ATP5PBP7;CPHXL;ADAT1;RP11-490B18.6	0.0298328	0.00801197	0.0271561	0.000192456	0.0466225	0.0139307	0.044189	SAS>NFE>AMR>FIN>AFR>EAS
Ever smoker	Cross-anc	17:2066907:C:A	17	2066907	A	0.638849	0.025502	0.00391554	7.3646e-11	0.025502	0.00391564	7.37328e-11	0	Known	RP11-667K14.14;SMG6;HIC1;MIR212;MIR132;RP11-667K14.5;RP11-667K14.3;RP11-667K14.4;OVCA2;RP11-667K14.20	0.627285	0.681022	0.679689	0.2899	0.516749	0.620193	0.615416	SAS>NFE>FIN>AMR>AFR>EAS
Ever smoker	Cross-anc	17:35725494:C:T	17	35725494	T	0.179132	-0.0265997	0.00486797	4.64934e-08	-0.0266689	0.00486807	4.29341e-08	-0.00240664	Known	RASL10B;TAF15;GAS2L2;MMP28;RP1-161P9.5;C17orf50;AC015849.12;AC015849.19;AC015849.13;CTC-507E2.2	0.155693	0.093138	0.159984	0.0331662	0.25	0.195117	0.182144	SAS>FIN>NFE>AMR>AFR>EAS
Ever smoker	Cross-anc	17:39653965:C:G	17	39653965	G	0.637092	-0.0233004	0.00391554	2.66927e-09	-0.0233515	0.00391564	2.46644e-09	0	Known	TCAP;PNMT;STARD3;PGAP3;PPP1R1B;ERBB2;AC087491.2;NEUROD2;MIR4728;MIEN1	0.51945	0.222923	0.532127	0.410797	0.697554	0.691668	0.65459	AMR>EAS>NFE>FIN>SAS>AFR
Ever smoker	Cross-anc	17:52180049:A:G	17	52180049	G	0.696825	-0.0271996	0.00412719	4.38816e-11	-0.0271996	0.0041273	4.39367e-11	0	Known	LINC01982;CTB-43I4.1;CA10;RPL7P48;LINC02089;LINC02876;LINC02073;RP11-1018N14.4;RP11-1018N14.3;LINC02071	0.75766	0.910701	0.73648	0.750289	0.734977	0.779323	0.671913	NFE>SAS>AMR>EAS>FIN>AFR
Ever smoker	Cross-anc	18:41691877:G:T	18	41691877	T	0.0715248	-0.0418997	0.00730195	9.57173e-09	-0.0407767	0.00730329	2.35949e-08	-0.0137723	Known	NPM1P1;AC011225.1;KC6;PIK3C3;RP11-142I20.2;RP11-687E1.2;RP11-115N12.1;RP11-687E1.3;LINC00907;RNA5SP454	0.0628631	0.0272036	0.0725286	0.000388199	0.039643	0.0705882	0.0847188	NFE>AMR>FIN>SAS>AFR>EAS
Ever smoker	Cross-anc	18:42661231:A:G	18	42661231	G	0.303515	0.0254046	0.00423301	1.95467e-09	0.0253732	0.00423411	2.06549e-09	-0.00534938	novel	RP11-1119E12.1;RIT2;RNA5SP454;RP11-761D8.1;LINC00907;RP11-687E1.3;RP11-115N12.1;SYT4;RP11-687E1.2;PIK3C3	0.390626	0.618167	0.395819	0.537618	0.393237	0.24036	0.275369	EAS>AMR>SAS>AFR>NFE>FIN
Ever smoker	Cross-anc	18:45089460:C:G	18	45089460	G	0.234047	-0.0270999	0.00444466	1.07957e-09	-0.0269044	0.00444534	1.42824e-09	-0.00932	Known	RP11-846C15.2;RP11-693M3.1;MIR4319;SLC14A2;SLC14A2-AS1;RP11-9H20.2;RP11-749H17.1;RP11-309E23.3;SETBP1;SETBP1-DT	0.177684	0.0620172	0.181217	0.0130971	0.292425	0.214245	0.244132	SAS>NFE>FIN>AMR>AFR>EAS
Ever smoker	Cross-anc	18:52467053:A:T	18	52467053	T	0.607637	-0.0229002	0.00391554	4.95873e-09	-0.0235842	0.00391633	1.72273e-09	0.00370347	Known	VN1R76P;RP11-7K9.2;DCC;RP11-25O3.1;RP11-25O3.2;RP11-25O3.3;RPS8P3;MIR4528;RP11-440L16.1;RSL24D1P9	0.606274	0.546648	0.525219	0.718908	0.598196	0.686131	0.641815	AMR>AFR>SAS>NFE>FIN>EAS
Ever smoker	Cross-anc	18:56045340:G:A	18	56045340	A	0.769717	0.0260965	0.00444466	4.32068e-09	0.0261935	0.00444479	3.7904e-09	0	Known	LINC01905;RP11-456O19.5;CTD-2008L17.3;LINC01539;CTD-2008L17.2;RP11-456O19.3;CTD-2008L17.1;LINC01416;RP11-214L13.2;RP11-397A16.3	0.759329	0.782758	0.813172	0.520077	0.789648	0.669479	0.759397	EAS>FIN>NFE>AFR>SAS>AMR
Ever smoker	Cross-anc	18:74888612:C:T	18	74888612	T	0.291445	-0.0239004	0.00423301	1.64053e-08	-0.0241276	0.0042332	1.20081e-08	-0.00552611	Known	RP11-405M12.3;RP11-405M12.4;ENSG10010139445.1;RP11-405M12.2;RP11-405M12.5;ZNF407;ZNF407-AS1;ZADH2;TSHZ1;RP11-231E4.3	0.308901	0.355511	0.343114	0.369834	0.415733	0.240439	0.270207	SAS>EAS>AFR>AMR>NFE>FIN
Ever smoker	Cross-anc	18:75659155:G:T	18	75659155	T	0.182855	-0.0293001	0.00497379	3.84106e-09	-0.0296514	0.00497421	2.50655e-09	-0.00939473	novel	RP11-704C2.2;LINC01898;RP11-59J7.1;RP11-173L6.1;RP11-396D4.1;RP11-396D4.2;RP11-321M21.1;SMIM21;RP11-321M21.3;RP11-1O2.2	0.140163	0.0383141	0.184474	0.232449	0.126092	0.150785	0.17783	EAS>AMR>NFE>FIN>SAS>AFR
Ever smoker	Cross-anc	18:77260182:C:T	18	77260182	T	0.0606363	-0.0471	0.00814855	7.46259e-09	-0.0471936	0.00814925	6.99011e-09	-0.0064535	Known	GALR1;RP11-751H17.1;RP11-4B16.4;RP11-4B16.1;RP11-176N18.2;RP11-4B16.3;ENSG10010138590.1;BDP1P;RP11-862L9.4;RP11-862L9.2	0.0466804	0.0305629	0.092088	0.0851351	0.0366611	0.085911	0.0397383	AMR>FIN>EAS>NFE>SAS>AFR
Ever smoker	Cross-anc	18:79816337:G:A	18	79816337	A	0.192441	0.0308977	0.00476214	8.68684e-11	0.0307643	0.00476241	1.0483e-10	0	Known	RP11-154H12.3;RP11-154H12.2;KCNG2;RP11-248M19.1;SLC66A2;RP11-567M16.5;CTDP1;RP11-567M16.6;RP11-248M19.2;HSBP1L1	0.180632	0.159373	0.166951	0.102167	0.113552	0.222453	0.200544	FIN>NFE>AMR>AFR>SAS>EAS
Ever smoker	Cross-anc	1:154190027:C:T	1	154190027	T	0.0992023	-0.0417996	0.00624369	2.16139e-11	-0.0417996	0.00624387	2.1642e-11	0	Known	MIR190B;C1orf189;C1orf43;RN7SL431P;UBAP2L;TPM3;SNORA58B;HAX1;MIR5698;ENSG10010136331.1	0.0983915	0.0302524	0.0726473	0.365873	0.133832	0.194213	0.109624	EAS>FIN>SAS>NFE>AMR>AFR
Ever smoker	Cross-anc	1:174135605:G:A	1	174135605	A	0.444481	-0.0233004	0.00380971	9.59281e-10	-0.0233004	0.0038098	9.60171e-10	0	Known	RABGAP1L;RABGAP1L-DT;RPL30P1;LINC02776;RC3H1-IT1;RNA5SP68;RC3H1;RNA5SP67;RP4-809F4.1;SERPINC1	0.511377	0.632449	0.465574	0.605334	0.531575	0.434465	0.445451	SAS>AMR>NFE>FIN>EAS>AFR
Ever smoker	Cross-anc	1:210185988:T:C	1	210185988	C	0.204833	-0.0308995	0.00465631	3.22212e-11	-0.0308995	0.00465645	3.22621e-11	0	Known	SERTAD4-AS1;SERTAD4;ST13P19;RP4-667H12.4;HHAT;RP5-879K22.2;RNU5A-8P;RP4-782D21.1;RP5-879K22.3;BPNT2P1	0.15897	0.0425917	0.180314	0.217702	0.131927	0.265595	0.206292	FIN>EAS>NFE>AMR>SAS>AFR
Ever smoker	Cross-anc	1:236713291:G:C	1	236713291	C	0.503392	0.0227981	0.00380971	2.17435e-09	0.0229122	0.00380985	1.81071e-09	-0.00527116	Known	ACTN2;MTR;RPSAP21;HEATR1;RP11-385F5.4;RP11-385F5.5;LGALS8-AS1;LGALS8;ENO1P1;RPL35P1	0.412754	0.119572	0.422756	0.461284	0.418444	0.567991	0.555233	EAS>NFE>FIN>AMR>SAS>AFR
Ever smoker	Cross-anc	1:243640412:G:A	1	243640412	A	0.607741	0.0222017	0.00391554	1.42667e-08	0.0223254	0.00391567	1.18727e-08	0	Known	FABP7P1;RP11-370K11.1;RP11-269F20.1;AKT3;AKT3-IT1;LINC02774;MIR4677;FCF1P7;SDCCAG8;ZBTB18	0.500053	0.179917	0.562147	0.483546	0.456359	0.612573	0.65186	EAS>SAS>AMR>FIN>NFE>AFR
Ever smoker	Cross-anc	1:33368854:A:G	1	33368854	G	0.621952	0.0292966	0.00391554	7.3117e-14	0.0294906	0.00391579	5.02766e-14	0.00737146	Known	PHC2-AS1;RN7SKP16;MIR3605;PHC2;RP11-415J8.3;A3GALT2;TLR12P;ZSCAN20;RP11-415J8.7;ZNF362	0.709479	0.858038	0.548788	0.788626	0.737432	0.677083	0.65714	AMR>NFE>FIN>SAS>EAS>AFR
Ever smoker	Cross-anc	1:41286793:T:C	1	41286793	C	0.302795	-0.0267999	0.00412719	8.38597e-11	-0.0277658	0.00412867	1.75442e-11	0.0247543	Known	RP11-399E6.5;RP11-399E6.2;RP11-399E6.1;RP11-399E6.6;FOXO6;FOXO6-AS1;RNA5SP45;RPL23AP17;EDN2;HIVEP3	0.287236	0.214275	0.258365	0.471478	0.26251	0.358551	0.313693	EAS>FIN>NFE>SAS>AMR>AFR
Ever smoker	Cross-anc	1:43541695:GGACAGTTCTTCC:G	1	43541695	G	0.668951	0.0284028	0.00402136	1.62972e-12	0.0290711	0.00402272	4.94753e-13	0	Known	PTPRF;HYI-AS1;HYI;MIR6735;SZT2-AS1;KDM4A;RP11-7O11.7;KDM4A-AS1;SZT2;MED8-AS1	0.653215	0.651971	0.712167	0.7301	0.829884	0.621407	0.627793	FIN>NFE>AFR>AMR>EAS>SAS
Ever smoker	Cross-anc	1:60150328:A:G	1	60150328	G	0.136976	-0.0305004	0.00539709	1.59263e-08	-0.0299746	0.00539778	2.80585e-08	-0.0149932	novel	LINC02778;PGBD4P8;C1orf87;RN7SL475P;CYP2J2;HOOK1;LINC01748;RP4-782L23.2;MIR4711;RP11-436K8.1	0.126295	0.0473097	0.126456	0.196718	0.0779436	0.142965	0.163951	EAS>NFE>FIN>AMR>SAS>AFR
Ever smoker	Cross-anc	1:66003960:C:G	1	66003960	G	0.554974	0.0248975	0.00380971	6.34977e-11	0.0252584	0.00381061	3.39256e-11	0.00684535	Known	PDE4B-AS1;RNU4-88P;PDE4B;RN7SL854P;RP11-433N2.1;RP11-430H12.2;RP4-630A11.3;SGIP1;LEPR;LEPROT	0.572536	0.62234	0.539603	0.469376	0.429577	0.625639	0.566054	EAS>AMR>NFE>SAS>AFR>FIN
Ever smoker	Cross-anc	1:71764592:C:T	1	71764592	T	0.415617	-0.0198997	0.00391554	3.73013e-07	-0.0223986	0.00392373	1.13986e-08	-0.064124	Known	RP11-175G14.2;NEGR1-IT1;RP11-82L20.1;NEGR1;RP11-115M14.1;GDI2P2;RP4-660H19.2;RPL31P12;ZRANB2-AS2;MIR186	0.369174	0.17778	0.351835	0.212379	0.474502	0.36917	0.482476	NFE>SAS>FIN>AMR>EAS>AFR
Ever smoker	Cross-anc	1:73307727:T:TA	1	73307727	TA	0.559455	-0.0370998	0.00391554	2.66728e-21	-0.0380657	0.00392549	3.1028e-22	0.0287641	Known	LINC01360;RN7SKP19;KRT8P21;LINC02238;RP11-25L19.1;RNA5SP50;RP11-275A6.1;LINC02797;LINC02796;RNU4ATAC8P	0.611408	0.654556	0.453652	0.774125	0.657884	0.634575	0.604674	AMR>NFE>FIN>AFR>SAS>EAS
Ever smoker	Cross-anc	1:74526862:G:C	1	74526862	C	0.504573	-0.0246001	0.00380971	1.06649e-10	-0.0236843	0.00381153	5.16959e-10	0	Known	ERICH3;ERICH3-AS1;LRRC53;RP4-650F12.2;RP11-17E13.2;CRYZ;RP11-439H8.4;TYW3;TNNI3K;FPGT	0.439829	0.262609	0.422386	0.161073	0.392531	0.47652	0.559615	FIN>NFE>AMR>SAS>AFR>EAS
Ever smoker	Cross-anc	1:8371547:C:T	1	8371547	T	0.439502	-0.0216997	0.00380971	1.22721e-08	-0.0216997	0.00380979	1.22807e-08	0	Known	RERE;RERE-AS1;SLC45A1;RNU6-991P;ENSG10010135148.1;RP5-1115A15.2;RP11-431K24.4;RNU1-7P;LINC01714;RP11-431K24.2	0.531743	0.756122	0.443651	0.160232	0.546058	0.33535	0.465651	NFE>SAS>AMR>FIN>AFR>EAS
Ever smoker	Cross-anc	1:90724174:C:T	1	90724174	T	0.410372	0.0280042	0.00380971	1.97114e-13	0.0280042	0.00380984	1.97489e-13	0	Known	RP11-99A8.2;BARHL2;LINC02609;SNORD3G;LINC02788;LINC01763;RP4-665J23.4;PHKA1P1;ZNF644;LINC02787	0.335987	0.0998213	0.424528	0.37065	0.403527	0.581422	0.409329	AMR>FIN>NFE>SAS>EAS>AFR
Ever smoker	Cross-anc	20:32575771:G:T	20	32575771	T	0.330403	0.0255995	0.00444466	8.43098e-09	0.0260159	0.00444543	4.84896e-09	0.0187401	Known	RP11-410N8.1;NOL4L-DT;RP11-410N8.3;C20orf203;RP11-503P21.4;RP5-1184F4.7;RP5-1184F4.8;BAK1P1;RP5-1184F4.5;COMMD7	0.266948	0.167593	0.411324	0.748925	0.377386	0.314283	0.247283	AMR>SAS>FIN>EAS>NFE>AFR
Ever smoker	Cross-anc	20:34821547:G:A	20	34821547	A	0.383479	-0.0211	0.00391554	7.09295e-08	-0.0214912	0.00391618	4.06993e-08	0	Known	HMGB3P1;GGT7;ACSS2;RP1-18C9.3;GSS;TP53INP2;NCOA6;RP11-346K17.3;MYH7B;MIR499A	0.380482	0.265261	0.331328	0.220342	0.434265	0.474304	0.447955	FIN>NFE>SAS>AMR>AFR>EAS
Ever smoker	Cross-anc	22:38001790:T:C	22	38001790	C	0.653893	0.0231011	0.00391554	3.6382e-09	0.0233642	0.00391582	2.4222e-09	-0.0114572	Known	MIR4534;RP5-1039K5.16;SOX10;MIR6820;RP5-1039K5.18;POLR2F;RP5-1039K5.17;PICK1;RP5-1039K5.13;RP5-1039K5.12	0.732098	0.926516	0.66366	0.845229	0.678467	0.65166	0.645873	NFE>FIN>AMR>SAS>EAS>AFR
Ever smoker	Cross-anc	22:41679678:CTT:C	22	41679678	C	0.725052	0.0315956	0.00476214	3.25074e-11	0.0318808	0.00476255	2.1707e-11	0	Known	RNU6-476P;CTA-216E10.11;SNU13;C22orf46;MEI1;HMGN2P10;RNU6ATAC22P;XRCC6;DESI1;PMM1	0.810545	0.883118	0.641713	0.94213	0.70255	0.761476	0.819002	AMR>SAS>FIN>NFE>AFR>EAS
Ever smoker	Cross-anc	23:127074385:G:A	23	127074385	A	0.509691	-0.0180998	0.00328059	3.4434e-08	-0.0180998	0.00328063	3.44498e-08	0	novel	PRR32;PNPLA10P;RP3-428A13.2;MTCYBP38;DCAF12L1;RP11-368E13.1;OR4W1P;CTD-2076M15.1;MTND4P24;MTND4LP1	0.46965	0.220696	0.390915	0.804972	0.548863	0.528222	0.579887	FIN>SAS>NFE>AMR>AFR>EAS
Ever smoker	Cross-anc	23:23194713:T:A	23	23194713	A	0.297337	0.0207042	0.00359806	8.70218e-09	0.0207042	0.00359812	8.70696e-09	0	novel	PDCL2P1;FAM3C2P;PTCHD1;HIKESHIP1;DDX53;PRDX4;GS1-433O24.1;ACOT9;RP11-494I9.1;RP13-314C10.5	0.270973	0.25365	0.368976	0.435084	0.329163	0.207521	0.245348	EAS>AMR>SAS>AFR>NFE>FIN
Ever smoker	Cross-anc	23:69162993:G:A	23	69162993	A	0.197899	0.0399993	0.00391554	1.68967e-24	0.0399993	0.00391572	1.69799e-24	0	novel	PJA1;HMGN1P35;LINC00269;CYCSP43;EFNB1;FAM155B;SERBP1P1;ACTR3P2;RP13-57D9.3;EDA	0.176628	0.0765731	0.12254	0.000848896	0.0335404	0.222088	0.253783	NFE>FIN>AMR>AFR>SAS>EAS
Ever smoker	Cross-anc	2:103651114:C:A	2	103651114	A	0.536305	-0.0380997	0.00380971	1.51373e-23	-0.0379406	0.00381005	2.32625e-23	-0.00665891	Known	CAPZBP1;AC018880.1;CRLF3P1;AC013727.1;AC013727.2;LINC01965;RP11-437E9.1;ENSG10010135838.1;AC073987.2;AC096554.1	0.501039	0.425147	0.560035	0.931104	0.711611	0.482868	0.485255	NFE>FIN>AMR>AFR>SAS>EAS
Ever smoker	Cross-anc	2:112482606:T:C	2	112482606	C	0.241468	0.0281987	0.00444466	2.23317e-10	0.0279043	0.00444488	3.43293e-10	0	Known	TTL;VINAC1P;POLR1B;CHCHD5;AC012442.5;AC012442.6;RGPD8;AC115115.4;AC079922.2;AC079922.3	0.255142	0.254974	0.214669	0.107253	0.194617	0.240434	0.279738	NFE>AFR>FIN>AMR>SAS>EAS
Ever smoker	Cross-anc	2:136785277:G:T	2	136785277	T	0.172136	0.0320024	0.00497379	1.24116e-10	0.0319958	0.00497394	1.2537e-10	-0.00228606	Known	THSD7B;SMC4P1;RN7SKP141;UBBP1;RP11-1193F23.1;HNRNPKP2;CXCR4;AC068492.1;RNA5SP105;DARS1-AS1	0.119675	0.0378707	0.0556866	0.000387297	0.0196769	0.16717	0.196791	NFE>FIN>AMR>AFR>SAS>EAS
Ever smoker	Cross-anc	2:144642750:A:G	2	144642750	G	0.73548	-0.0418997	0.00433884	4.59633e-22	-0.032597	0.00440889	1.43046e-13	-0.180154	Known	TEX41;AC023128.1;ENSG10010135153.1;SGCEP1;LINC01412;RP11-107E5.5;ENSG10010134655.1;ENSG10010139719.1;ENSG10010140007.1;ZEB2-AS1	0.650039	0.462946	0.740391	0.827926	0.683043	0.699527	0.71401	AFR>SAS>FIN>NFE>AMR>EAS
Ever smoker	Cross-anc	2:145361450:G:A	2	145361450	A	0.414921	0.0493043	0.00380971	2.6162e-38	0.0440888	0.00387112	4.73541e-30	-0.00885898	Known	RPL6P5;AC064865.1;AC092484.1;RP11-707K3.1;AC079163.1;METAP2P1;LINC01966;AC062031.1;RP11-24J11.1;SGCEP1	0.384711	0.195617	0.351229	0.450388	0.437266	0.574787	0.46715	NFE>EAS>SAS>FIN>AMR>AFR
Ever smoker	Cross-anc	2:152341291:A:G	2	152341291	G	0.232863	-0.0270999	0.00455049	2.59463e-09	-0.0262968	0.00455123	7.56148e-09	-0.00510071	Known	FMNL2;NUDCP1;RP11-173H9.2;RP11-352J13.1;RP11-17G11.1;RPL30P2;STAM2;AC079790.2;RP11-17G11.2;PRPF40A	0.244109	0.167456	0.326454	0.861903	0.416321	0.347406	0.194122	SAS>FIN>AMR>NFE>AFR>EAS
Ever smoker	Cross-anc	2:161999638:C:T	2	161999638	T	0.519804	-0.0253004	0.00380971	3.1152e-11	-0.0254115	0.00380987	2.55955e-11	0	Known	DPP4;RPEP5;DPP4-DT;TIMM8AP1;EIF3EP2;AC008063.3;GCG;AC007750.5;FAP;IFIH1	0.562067	0.605413	0.514215	0.681168	0.370954	0.622401	0.539202	AMR>NFE>AFR>FIN>SAS>EAS
Ever smoker	Cross-anc	2:173133915:C:T	2	173133915	T	0.363634	0.0246048	0.00391554	3.30205e-10	0.0252521	0.00391726	1.14552e-10	-0.0290838	Known	MAP3K20-AS1;MAP3K20;RPS2P18;AC092573.2;CDCA7;ALDH7A1P2;JPT1P1;CBY1P1;PPIAP66;RAPGEF4	0.403566	0.565387	0.394956	0.104251	0.194313	0.325793	0.360189	AFR>AMR>NFE>FIN>SAS>EAS
Ever smoker	Cross-anc	2:174263461:C:T	2	174263461	T	0.18843	0.0264959	0.00476214	2.63876e-08	0.027379	0.0047642	9.09405e-09	0	Known	RN7SL65P;LRRC2P1;HNRNPA1P39;LINC01305;RP11-572N21.1;SP9;CIR1;RP11-451F14.1;SCRN3;GPR155	0.15275	0.0666199	0.152125	0.00753187	0.153015	0.108802	0.218375	NFE>SAS>AMR>FIN>AFR>EAS
Ever smoker	Cross-anc	2:198678335:T:A	2	198678335	A	0.423524	0.0222995	0.00380971	4.81821e-09	0.0227931	0.0038108	2.21531e-09	0.0230076	novel	AC019330.1;AC018717.1;LINC01923;AC018717.2;AC109589.1;RNU7-147P;SATB2;RP11-486F17.1;SATB2-AS1;RP11-294E24.1	0.402686	0.280865	0.447125	0.370399	0.299376	0.547442	0.45364	NFE>FIN>AMR>EAS>SAS>AFR
Ever smoker	Cross-anc	2:199436434:C:A	2	199436434	A	0.435029	-0.021	0.00380971	3.54339e-08	-0.0215226	0.00381079	1.62497e-08	0	Known	SATB2-AS1;RP11-486F17.1;SATB2;LINC01877;SEPHS1P6;RNU7-147P;FTCDNL1;AC018717.2;AC073043.1;AC108032.1	0.390045	0.241589	0.396867	0.185257	0.308245	0.488716	0.468573	FIN>NFE>AMR>SAS>AFR>EAS
Ever smoker	Cross-anc	2:225514271:T:C	2	225514271	C	0.321918	-0.0242005	0.00402136	1.76606e-09	-0.0242005	0.00402146	1.76757e-09	0	Known	NYAP2;AC016717.1;RP11-314B1.2;RP11-314B1.1;AC080002.1;MIR4439;AC068138.1;DOCK10;CCDC195;NA	0.369883	0.488873	0.338181	0.419511	0.479072	0.267096	0.306977	AFR>SAS>EAS>AMR>NFE>FIN
Ever smoker	Cross-anc	2:240215644:A:G	2	240215644	G	0.638401	-0.0230005	0.00402136	1.06789e-08	-0.0230005	0.00402145	1.06868e-08	0	novel	AC124861.1;RP11-622A18.1;RP11-622A18.2;OTOS;COPS9;OR5S1P;OR9S24P;OR6B3;OR6B2;GPC1	0.651867	0.735559	0.707168	0.768217	0.638554	0.630889	0.587033	NFE>FIN>SAS>AMR>AFR>EAS
Ever smoker	Cross-anc	2:24927142:C:G	2	24927142	G	0.448411	0.020998	0.00380971	3.55383e-08	0.020998	0.00380979	3.55601e-08	0	Known	DNAJC27;RPS13P5;SNORD14;DNAJC27-AS1;RP11-284O8.1;RP11-443B20.1;ADCY3;EFR3B;RN7SL856P;CENPO	0.548399	0.808028	0.393858	0.422098	0.475786	0.402594	0.473697	SAS>NFE>EAS>FIN>AMR>AFR
Ever smoker	Cross-anc	2:290003:C:T	2	290003	T	0.235644	-0.0215996	0.00444466	1.17581e-06	-0.026604	0.00446732	2.59678e-09	-0.06052	Known	AC079779.5;AC079779.4;ALKAL2;RP11-356M6.1;ACP1;LINC01865;SH3YL1;AC079779.7;AC105393.1;AC105393.2	0.204807	0.115416	0.195285	0.212209	0.252276	0.303998	0.245365	FIN>SAS>NFE>EAS>AMR>AFR
Ever smoker	Cross-anc	2:36214468:T:A	2	36214468	A	0.222144	0.0275957	0.00455049	1.32497e-09	0.0277827	0.00455066	1.02669e-09	-0.0011298	Known	RPL21P36;CRIM1-DT;CRIM1;RP11-78I14.1;FEZ2;RP11-294L11.1;VIT;MRPL50P1;STRN;RP11-288C18.1	0.19071	0.126519	0.251638	0.105639	0.362733	0.256318	0.201124	SAS>FIN>AMR>NFE>AFR>EAS
Ever smoker	Cross-anc	2:417167:T:C	2	417167	C	0.0409133	-0.0630005	0.00941845	2.24625e-11	-0.0696833	0.00944525	1.61165e-13	0.0406919	Known	AC105393.2;AC105393.1;LINC01874;RP11-625N16.1;LINC01865;RP11-356M6.1;AC079779.5;LINC01875;AC079779.4;ALKAL2	0.0291506	0.00749976	0.0345459	0	0.00951199	0.017884	0.043879	NFE>AMR>FIN>SAS>AFR>EAS
Ever smoker	Cross-anc	2:44023010:A:G	2	44023010	G	0.106091	-0.0318003	0.00613787	2.20697e-07	-0.0353276	0.0061485	9.15215e-09	0.0568097	Known	RP11-808E20.1;AC019129.1;RN7SL455P;RNU6-1048P;RNU6-566P;LRPPRC;PDSS1P2;PPM1B-DT;PPM1B;RP11-24I5.1	0.107497	0.0938693	0.0762379	0.0756757	0.1657	0.0993965	0.119867	SAS>NFE>FIN>AFR>AMR>EAS
Ever smoker	Cross-anc	2:44938250:C:T	2	44938250	T	0.599407	0.0338022	0.00391554	5.98461e-18	0.0353175	0.0039221	2.16171e-19	-0.00926507	Known	ENSG10010136426.1;ENSG10010135677.1;ENSG10010134239.1;SIX3-AS1;ENSG10010138846.1;ENSG10010139661.1;SIX3;ENSG10010135940.1;ENSG10010137772.1;RP11-89K21.2	0.653907	0.751354	0.677823	0.927051	0.780391	0.661238	0.563366	NFE>FIN>AMR>AFR>SAS>EAS
Ever smoker	Cross-anc	2:47904797:T:C	2	47904797	C	0.284057	0.0232965	0.00423301	3.7226e-08	0.0232032	0.00423374	4.24027e-08	-0.0145766	Known	AC079807.2;AC079807.4;RPS27AP7;PPIAP62;VN1R18P;RPL36AP15;FBXO11;AC006509.7;NME2P2;MSH6	0.238687	0.139989	0.335016	0.104304	0.235477	0.370093	0.266711	FIN>AMR>NFE>SAS>AFR>EAS
Ever smoker	Cross-anc	2:50508805:C:G	2	50508805	G	0.437866	-0.0226005	0.00391554	7.83364e-09	-0.0228016	0.00391672	5.828e-09	0.00814277	Known	MTCO1P42;RP11-358H12.1;RP11-737H13.1;MIR8485;AC007560.1;RP11-391D19.1;AC007682.1;NRXN1;SNORA75;RPL7P13	0.59278	0.859953	0.409222	0.473156	0.486284	0.541223	0.496203	NFE>SAS>EAS>FIN>AMR>AFR
Ever smoker	Cross-anc	2:59777818:C:T	2	59777818	T	0.475163	0.0258042	0.00380971	1.25908e-11	0.0233682	0.00382257	9.76395e-10	0.0783103	Known	RP11-462D13.1;RNA5SP94;RNU6-508P;RP11-569H17.1;RP11-444A22.2;AC007179.1;AC007131.2;MIR4432HG;RP11-444A22.1;LINC01793	0.467532	0.432813	0.500984	0.467245	0.57392	0.497913	0.46734	AMR>FIN>NFE>EAS>AFR>SAS
Ever smoker	Cross-anc	2:60268739:A:C	2	60268739	C	0.627181	0.0298015	0.00391554	2.71802e-14	0.0279981	0.00392765	1.01497e-12	0.00133258	Known	MIR4432HG;RP11-158I21.1;RNU1-32P;MIR4432;BCL11A;RP11-444A22.2;AC009970.1;RN7SL361P;IFITM3P9;RPL26P13	0.676337	0.837182	0.661339	0.82948	0.58665	0.653832	0.58553	NFE>SAS>FIN>AMR>EAS>AFR
Ever smoker	Cross-anc	2:62679481:A:G	2	62679481	G	0.449248	-0.0220002	0.00380971	7.70546e-09	-0.0215042	0.0038108	1.67139e-08	0	Known	EHBP1;RSL24D1P2;PSAT1P2;CTD-2010B19.1;AC092155.4;AC007098.1;RPL21P37;RPL37P13;TMEM17;RN7SL18P	0.426309	0.381634	0.467816	0.690329	0.520756	0.422024	0.427068	SAS>AMR>NFE>FIN>AFR>EAS
Ever smoker	Cross-anc	2:631071:AT:A	2	631071	A	0.834306	0.0404987	0.00507962	1.55124e-15	0.0443863	0.00510061	3.25619e-18	0	Known	TMEM18;TMEM18-DT;RP11-455F15.1;AC092159.3;AC093326.3;LINC01875;AC116609.1;LINC01115;AC116609.3;AC116609.2	0.819025	0.779663	0.844374	0.913279	0.85	0.846674	0.828066	AFR>NFE>AMR>FIN>SAS>EAS
Ever smoker	Cross-anc	2:80453705:A:G	2	80453705	G	0.373331	-0.0233996	0.00412719	1.43102e-08	-0.0233996	0.00412728	1.43211e-08	0	Known	AC008067.2;LRRTM1;AC084193.1;RBM7P1;AC016716.2;MIR8080;ANKRD11P1;MIR4264;RNU6-561P;GNA13P1	0.407027	0.536008	0.471429	0.747772	0.535907	0.338255	0.291672	AMR>SAS>AFR>FIN>NFE>EAS
Ever smoker	Cross-anc	3:117955677:GT:G	3	117955677	G	0.154523	-0.0476001	0.00518544	4.32814e-20	-0.0476524	0.00518573	3.95979e-20	0.00180151	Known	RP11-384F7.1;RP11-768G7.3;LINC02024;RP11-768G7.1;RP11-384F7.2;RNU6-1200P;RP11-155B15.1;PTMAP8;IGSF11;IGSF11-AS1	0.177813	0.195926	0.138062	0.349859	0.18964	0.246821	0.158378	EAS>FIN>AFR>SAS>NFE>AMR
Ever smoker	Cross-anc	3:118606636:A:C	3	118606636	C	0.633959	0.0219963	0.00391554	1.9352e-08	0.0220607	0.00391562	1.76052e-08	0	Known	RP11-155B15.1;IGSF11;IGSF11-AS1;TEX55;RP11-484M3.5;UPK1B;RP11-384F7.1;B4GALT4;B4GALT4-AS1;ARHGAP31	0.564517	0.372863	0.555993	0.390046	0.616501	0.688694	0.665264	AMR>EAS>SAS>AFR>NFE>FIN
Ever smoker	Cross-anc	3:147502874:T:G	3	147502874	G	0.350939	-0.0221004	0.00391554	1.65865e-08	-0.0221004	0.00391562	1.65973e-08	0	Known	NPM1P28;ZIC1;ZIC4-AS1;ZIC4;RPL21P71;RP11-78O22.1;RP11-71N10.1;RNU6-505P;RP11-639B1.3;LINC02032	0.358302	0.300861	0.322515	0.462884	0.515133	0.444266	0.367373	SAS>EAS>FIN>NFE>AMR>AFR
Ever smoker	Cross-anc	3:16811351:G:T	3	16811351	T	0.706411	-0.0236996	0.00412719	9.33884e-09	-0.0236996	0.00412727	9.34548e-09	0	Known	PLCL2;CDYLP1;MIR3714;AC091493.2;DAZL;PLCL2-AS1;RP11-194G10.3;LINC00690;RP11-322M13.1;TBC1D5	0.65791	0.533122	0.722084	0.798993	0.783907	0.700038	0.68961	AFR>NFE>FIN>AMR>SAS>EAS
Ever smoker	Cross-anc	3:184343599:A:G	3	184343599	G	0.267256	0.0238044	0.00423301	1.8711e-08	0.0238044	0.0042331	1.87232e-08	0	novel	CLCN2;FAM131A;SNORD66;POLR2H;THPO;EIF4G1;CHRD;PSMD2;LINC02054;ECE2	0.209526	0.0630041	0.242244	0.0558552	0.281004	0.145107	0.303152	NFE>SAS>AMR>FIN>AFR>EAS
Ever smoker	Cross-anc	3:34567384:G:C	3	34567384	C	0.320272	0.0225049	0.00402136	2.18942e-08	0.0225049	0.00402144	2.19082e-08	0	Known	AC018359.3;RP11-72A1.1;FECHP1;AC123023.1;RP11-727M21.1;LINC01811;KRT8P18;RNU6-243P;PDCD6IP;PDCD6IP-DT	0.285717	0.130124	0.234291	0.472942	0.300041	0.367386	0.358167	EAS>FIN>NFE>SAS>AMR>AFR
Ever smoker	Cross-anc	3:49880253:G:A	3	49880253	A	0.177318	0.0347009	0.00497379	3.02084e-12	0.0347685	0.00497403	2.74883e-12	0.00516992	Known	MST1R;ACTL11P;RN7SL217P;CTD-2330K9.2;CAMKV;CTD-2330K9.3;MON1A;TRAIP;RBM6;MIR5193	0.138197	0.0393848	0.149801	0.00893551	0.0548523	0.160871	0.205621	NFE>FIN>AMR>SAS>AFR>EAS
Ever smoker	Cross-anc	3:53719031:G:A	3	53719031	A	0.646802	-0.0228	0.00402136	1.4304e-08	-0.0230689	0.00402156	9.67625e-09	0.0055531	Known	RP11-884K10.6;CHDH;IL17RB;RP11-884K10.7;ACTR8;SELENOK;SNORD63;RP11-72H11.1;RP11-122D19.3;CABYRP1	0.58824	0.428847	0.691299	0.890576	0.712699	0.672262	0.612901	AFR>NFE>FIN>AMR>SAS>EAS
Ever smoker	Cross-anc	3:56080833:T:C	3	56080833	C	0.0876945	0.040201	0.00698447	8.62485e-09	0.0402844	0.00698476	8.04718e-09	0	Known	RN7SKP45;RNA5SP133;MIR3938;ERC2-IT1;RP11-58O15.1;CCDC66;TASOR;ERC2;RP11-875H7.5;WNT5A-AS1	0.042992	0.0120656	0.100629	0.0800924	0.0352405	0.0274166	0.0500103	AMR>EAS>NFE>SAS>FIN>AFR
Ever smoker	Cross-anc	3:5681599:C:T	3	5681599	T	0.451824	0.0217028	0.00380971	1.22149e-08	0.0217028	0.00380979	1.22235e-08	0	Known	AC027119.1;AC026202.5;RN7SL553P;MIR4790;AC026167.1;EDEM1;RP11-572B2.1;AC026202.3;AC091069.1;ARL8B	0.506004	0.582293	0.446384	0.702718	0.610535	0.505877	0.456463	FIN>NFE>AMR>AFR>SAS>EAS
Ever smoker	Cross-anc	3:70985597:C:T	3	70985597	T	0.510453	0.0223973	0.00380971	4.12751e-09	0.0223973	0.0038098	4.13082e-09	0	Known	RP11-79P21.2;FOXP1;RNU6-281P;HMGB1P36;COX6CP6;FOXP1-AS1;RP11-118O11.1;RP11-118O11.2;MIR1284;RP11-154H23.5	0.361098	0.100697	0.499803	0.0213708	0.232573	0.441104	0.501853	AMR>NFE>FIN>SAS>AFR>EAS
Ever smoker	Cross-anc	3:83553484:T:C	3	83553484	C	0.190534	-0.0307005	0.00476214	1.1425e-10	-0.0269903	0.00478815	1.73147e-08	0.104188	Known	RP11-81D17.1;RP11-171G7.2;SRRM1P2;RP11-412N9.1;CYP51A1P1;NA;NA;NA;NA;NA	0.190002	0.146392	0.165815	0.193981	0.124896	0.222716	0.21747	FIN>NFE>EAS>AMR>AFR>SAS
Ever smoker	Cross-anc	3:85601640:A:C	3	85601640	C	0.650675	-0.0389997	0.00402136	3.07074e-22	-0.0337191	0.00406606	1.10596e-16	-0.108695	Known	CADM2-AS2;MIR5688;CADM2-AS1;THAP12P2;ENSG10010139273.1;RNU6-1129P;CADM2;RP11-789F5.1;RP11-482K2.1;LINC02025	0.535495	0.229238	0.671525	0.933126	0.590341	0.720866	0.62477	SAS>NFE>AMR>FIN>AFR>EAS
Ever smoker	Cross-anc	3:85948218:G:A	3	85948218	A	0.601183	0.0297044	0.00380971	6.33831e-15	0.0265524	0.00383223	4.247e-12	0	Known	CADM2-AS1;THAP12P2;CADM2-AS2;ENSG10010139273.1;RNU6-1129P;RP11-789F5.1;RN7SKP284;LINC02070;MIR5688;RP11-43A1.1	0.688525	0.89307	0.606462	0.577418	0.669295	0.583713	0.613125	EAS>FIN>AMR>NFE>SAS>AFR
Ever smoker	Cross-anc	4:139988277:G:A	4	139988277	A	0.318886	-0.0293001	0.00412719	1.25403e-12	-0.0294216	0.00412735	1.01518e-12	-0.00368501	Known	RP11-392B6.1;RN7SKP253;RP11-342I1.3;SCOC;MAML3;H3P16;SCOC-AS1;RN7SKP237;MGST2;NDUFB4P9	0.274149	0.0943847	0.220953	0.299388	0.22509	0.366652	0.37467	NFE>FIN>EAS>SAS>AMR>AFR
Ever smoker	Cross-anc	4:147035994:GTC:G	4	147035994	G	0.285826	-0.0339002	0.00412719	2.14176e-16	-0.0340053	0.00412739	1.73759e-16	0	Known	RP11-292D4.4;CTD-2172F7.1;RP11-292D4.3;RP11-292D4.1;RP11-292D4.2;MIR548G;TTC29;RP11-364M6.1;POU4F2;PRMT5P1	0.242538	0.139503	0.307036	0.333853	0.267374	0.284273	0.273781	EAS>AMR>FIN>NFE>SAS>AFR
Ever smoker	Cross-anc	4:171956133:G:GC	4	171956133	GC	0.395974	0.0200967	0.00391554	2.85838e-07	0.0214143	0.00392111	4.727e-08	0.0543159	novel	GALNTL6;RP11-97E7.1;LINC02174;RP11-485C11.1;RP11-784D7.1;LINC02504;MIR6082;RP11-384D10.1;RP11-344G13.2;LINC02431	0.476593	0.531306	0.359661	0.594457	0.466834	0.564811	0.438787	AFR>SAS>NFE>FIN>EAS>AMR
Ever smoker	Cross-anc	4:172162303:T:C	4	172162303	C	0.4013	-0.0230998	0.00380971	1.33284e-09	-0.0242034	0.00381516	2.23867e-10	0	Known	RP11-485C11.1;GALNTL6;RP11-97E7.1;LINC02174;RP11-784D7.1;LINC02504;RP11-10K16.1;MIR6082;RN7SL253P;RP11-384D10.1	0.413564	0.522648	0.415124	0.133967	0.234336	0.332921	0.389788	AFR>AMR>NFE>FIN>SAS>EAS
Ever smoker	Cross-anc	4:28243976:A:C	4	28243976	C	0.205377	0.0267004	0.00476214	2.06105e-08	0.0264378	0.00476239	2.83429e-08	-0.00806197	Known	RP11-261K4.1;RP11-180C1.1;RP11-123O22.1;AC007106.1;AC007106.2;RP11-123O22.2;RN7SL101P;MIR4275;MESTP3;IGBP1P5	0.187787	0.138944	0.161142	0.0677966	0.0933747	0.181069	0.240395	NFE>FIN>AMR>AFR>SAS>EAS
Ever smoker	Cross-anc	4:31182862:G:A	4	31182862	A	0.307128	-0.0286999	0.00412719	3.55397e-12	-0.0285171	0.00412745	4.87614e-12	0	Known	LINC02497;RP11-315A17.1;MTCYBP43;LINC02501;RP11-619J20.1;PCDH7;RP11-495L18.2;LINC02506;RP11-280K20.1;NA	0.272308	0.139883	0.247534	0.0659533	0.365625	0.348117	0.343686	SAS>FIN>NFE>AMR>AFR>EAS
Ever smoker	Cross-anc	4:57008288:T:C	4	57008288	C	0.628948	-0.0216997	0.00391554	2.99107e-08	-0.021563	0.00391569	3.65389e-08	0.00635941	Known	RNU6-998P;IGFBP7;POLR2B;NOA1;RP11-738E22.3;UBE2CP3;REST;IGFBP7-AS1;RP11-589G9.1;RP11-300M6.1	0.627834	0.66037	0.663078	0.699843	0.53168	0.640986	0.601003	SAS>NFE>FIN>AFR>AMR>EAS
Ever smoker	Cross-anc	4:59408660:A:G	4	59408660	G	0.646373	-0.0217999	0.00391554	2.58364e-08	-0.0217304	0.0039157	2.86413e-08	0.00260152	Known	RP11-725D20.1;RP11-622J8.1;RP11-340A13.4;RP11-525J21.1;RP11-340A13.3;LINC02429;RNU6-1325P;LINC02619;RP11-100J5.1;RP11-506N2.1	0.550583	0.374722	0.643026	0.352621	0.654134	0.637287	0.624868	NFE>AFR>FIN>AMR>EAS>SAS
Ever smoker	Cross-anc	4:67034487:T:C	4	67034487	C	0.200811	0.0302964	0.00465631	7.69126e-11	0.0303634	0.00465645	6.99757e-11	0	Known	RNU6-699P;RP11-584P21.2;RNU1-63P;RNA5SP527;RP11-584P21.4;CENPC;STAP1;RP11-17P16.1;UBA6;RPS23P3	0.176054	0.104409	0.177443	0.0360539	0.141759	0.222234	0.217099	FIN>NFE>AMR>SAS>AFR>EAS
Ever smoker	Cross-anc	5:104576651:C:A	5	104576651	A	0.143182	-0.0295998	0.00539709	4.14887e-08	-0.0304502	0.00539797	1.69011e-08	-0.0067306	Known	RP11-313L6.2;RP11-6N13.1;RP11-6N13.4;RNU6-334P;RN7SL255P;CTD-2374C24.1;RNU1-140P;LINC02163;RAB9BP1;CTC-445B21.1	0.148188	0.14843	0.135146	0.000974659	0.0584443	0.144386	0.167598	NFE>AFR>FIN>AMR>SAS>EAS
Ever smoker	Cross-anc	5:107295991:T:C	5	107295991	C	0.0770827	-0.0401004	0.00698447	9.39181e-09	-0.0391582	0.00698682	2.08752e-08	0.0243546	Known	EFNA5;PSMC1P5;RP11-252I13.2;RP11-252I13.1;RN7SL782P;LINC01950;RN7SKP122;FBXL17;ENSG10010138620.1;CTD-2285G11.1	0.0770373	0.0815853	0.061338	0.00115518	0.0661003	0.053322	0.0876308	NFE>AFR>SAS>AMR>FIN>EAS
Ever smoker	Cross-anc	5:108016378:G:A	5	108016378	A	0.314089	-0.0286999	0.00402136	9.54818e-13	-0.0285081	0.00402317	1.38054e-12	0	Known	FBXL17;RN7SKP122;RN7SL782P;RP11-252I13.1;RP11-252I13.2;CTC-352J10.1;RP11-120B7.1;EFNA5;LINC01023;FER	0.297208	0.198074	0.273103	0.535244	0.494615	0.387509	0.316494	SAS>EAS>FIN>NFE>AMR>AFR
Ever smoker	Cross-anc	5:12199450:C:A	5	12199450	A	0.344884	0.0218985	0.00391554	2.23551e-08	0.0218985	0.00391561	2.23691e-08	0	Known	RNU6-679P;RP11-308B16.2;LINC01194;RP11-419C19.3;RP11-419C19.1;LINC02220;CTC-305H11.1;NA;NA;NA	0.309066	0.228471	0.33189	0.237471	0.204187	0.38409	0.35466	FIN>NFE>AMR>EAS>AFR>SAS
Ever smoker	Cross-anc	5:155676349:G:A	5	155676349	A	0.245583	0.0291995	0.00486797	1.99394e-09	0.0299769	0.00487016	7.49724e-10	-0.0321098	Known	RNA5SP199;CTB-95D12.1;SGCD;CTC-447K7.1;CTC-325N22.1;CTD-2311A18.1;RP11-265I24.1;KIF4B;CTC-280C13.1;MRPL22	0.188688	0.141952	0.365051	0.272692	0.19913	0.249052	0.16277	AMR>EAS>FIN>SAS>NFE>AFR
Ever smoker	Cross-anc	5:158305041:C:T	5	158305041	T	0.223527	0.0244975	0.00455049	7.3059e-08	0.025014	0.00455269	3.92191e-08	-0.00937629	Known	LINC02227;CTC-436K13.2;CTC-436K13.3;CTC-436K13.6;CTC-436K13.4;RP11-542A14.1;CTC-436K13.1;CTC-436K13.5;RP11-542A14.2;RP11-32D16.1	0.220254	0.161655	0.196058	0.0792541	0.266708	0.258867	0.257938	SAS>FIN>NFE>AMR>AFR>EAS
Ever smoker	Cross-anc	5:167562936:A:G	5	167562936	G	0.633295	-0.0277001	0.00391554	1.50082e-12	-0.0274321	0.00391585	2.46269e-12	-0.00233756	Known	CTB-78F1.1;CTB-78F1.2;CTB-105L4.2;CTC-286N12.1;CTB-180C19.1;TENM2;CTC-353G13.1;CTC-264O10.1;CTB-77H17.1;CTC-264O10.2	0.602818	0.486543	0.604889	0.703448	0.693712	0.638918	0.639207	AFR>AMR>FIN>NFE>SAS>EAS
Ever smoker	Cross-anc	5:170901395:A:G	5	170901395	G	0.682102	0.0298015	0.00402136	1.25545e-13	0.0297361	0.00402151	1.42195e-13	0	Known	CTC-455F18.3;RN7SL623P;RANBP17;GABRP;CTC-455F18.1;KCNIP1-AS1;USP12P1;RP11-546B8.6;TLX3;CTB-147C13.1	0.6024	0.370495	0.653483	0.7742	0.897095	0.645727	0.683287	AFR>FIN>AMR>NFE>EAS>SAS
Ever smoker	Cross-anc	5:30841947:T:G	5	30841947	G	0.465373	0.0271968	0.00391554	3.76149e-12	0.0271968	0.00391567	3.76768e-12	0	Known	RP11-775H7.1;RPL19P11;CTD-2127O16.2;RP11-152K4.2;CTD-2195H9.1;CDH6;DUX4L51;RP11-136H13.2;DROSHA;HPRT1P2	0.401505	0.185214	0.365687	0.105792	0.475519	0.495748	0.534471	FIN>SAS>NFE>AMR>AFR>EAS
Ever smoker	Cross-anc	5:51498387:T:C	5	51498387	C	0.36279	-0.0271996	0.00391554	3.74258e-12	-0.0274316	0.00391587	2.46574e-12	-0.010516	Known	CTD-2335O3.3;CTD-2335O3.4;CTD-2335O3.2;HMGB1P47;ISL1;CTD-2314G24.2;CTD-2312P21.1;RNU6-1296P;RNA5SP182;CTD-2054H24.1	0.380642	0.459989	0.367664	0.266847	0.277248	0.36168	0.358302	AFR>AMR>FIN>NFE>SAS>EAS
Ever smoker	Cross-anc	5:61023146:A:G	5	61023146	G	0.46904	-0.0214004	0.00380971	1.93944e-08	-0.0216783	0.00381	1.27154e-08	0	Known	NDUFAF2;CTC-436P18.4;ERCC8-AS1;CTC-436P18.5;GNL3LP1;SMIM15;SMIM15-AS1;ERCC8;LINC02057;ELOVL7	0.397227	0.260224	0.501509	0.801774	0.362055	0.432796	0.419461	AMR>FIN>NFE>SAS>AFR>EAS
Ever smoker	Cross-anc	5:80592676:T:G	5	80592676	G	0.112532	-0.0325005	0.006667	1.08903e-06	-0.0373579	0.0067124	2.61392e-08	0.129206	Known	DBIP2;LINC01337;DHFR;ANKRD34B;CTC-325J23.2;MTRNR2L2;MSH3;RPL7P24;RPS27AP9;FAM151B	0.0676006	0.0172913	0.167673	0.303288	0.0988806	0.0405278	0.0576437	EAS>AMR>SAS>NFE>FIN>AFR
Ever smoker	Cross-anc	5:80959101:CG:C	5	80959101	C	0.634795	0.0244975	0.00391554	3.93769e-10	0.0273278	0.00394261	4.16642e-12	0.0163448	Known	RASGRF2;RASGRF2-AS1;CTD-2193P3.1;RP11-241J12.1;CTD-2193P3.2;RP11-241J12.3;CKMT2-AS1;CKMT2;CTD-2248H3.1;MSH3	0.687297	0.79468	0.648625	0.534725	0.737881	0.645901	0.648191	EAS>FIN>NFE>AMR>SAS>AFR
Ever smoker	Cross-anc	5:88447510:T:A	5	88447510	A	0.198978	-0.0287998	0.00476214	1.46973e-09	-0.0297641	0.00476434	4.17676e-10	0.0248327	novel	CTC-498M16.4;LINC02060;LINC00461;CTC-498M16.3;RPS3AP22;H3P23;RNA5SP187;TMEM161B-AS1;MIR9-2;MEF2C-AS2	0.216604	0.226552	0.145552	0.203393	0.187657	0.261552	0.224372	FIN>AFR>NFE>EAS>SAS>AMR
Ever smoker	Cross-anc	5:88701462:A:G	5	88701462	G	0.701036	0.0239997	0.00423301	1.43092e-08	0.0244565	0.00423457	7.67558e-09	-0.00386427	Known	CTC-467M3.2;CTC-467M3.3;MEF2C;MEF2C-AS2;MIR9-2;H3P23;MEF2C-AS1;LINC00461;CTC-498M16.4;LINC02060	0.706753	0.635985	0.662618	0.875822	0.735025	0.718277	0.74574	AFR>AMR>FIN>SAS>NFE>EAS
Ever smoker	Cross-anc	5:94862585:C:T	5	94862585	T	0.638477	0.0304031	0.00402136	4.01834e-14	0.0304543	0.00402156	3.6541e-14	0.0012271	Known	ENSG10010137737.1;RPL7P18;CTC-484P3.3;MCTP1-AS1;MCTP1;SLF1;CTC-303L1.2;CTC-303L1.1;MTCYBP35;MTND6P3	0.641194	0.652355	0.582916	0.280374	0.560083	0.525133	0.690975	FIN>SAS>AMR>AFR>NFE>EAS
Ever smoker	Cross-anc	6:108614712:G:T	6	108614712	T	0.211876	-0.0315	0.00476214	3.72396e-11	-0.0327171	0.00476353	6.50022e-12	-0.0237043	Known	SUMO2P8;FOXO3;RP11-697G4.4;LINC00222;ZNF259P1;RP3-466I7.2;RP11-249L21.6;RP3-354J5.3;RNU6-770P;RP3-466I7.1	0.208517	0.29	0.241356	0.0913405	0.236853	0.12046	0.177285	AFR>AMR>SAS>NFE>FIN>EAS
Ever smoker	Cross-anc	6:111324561:A:T	6	111324561	T	0.843954	-0.0570001	0.00518544	4.1605e-28	-0.0578168	0.00518721	7.48819e-29	0	Known	RP5-1112D6.8;REV3L;RP5-1112D6.7;FCF1P5;REV3L-IT1;MFSD4B;RP11-428F8.2;BRD7P4;TRAF3IP2-AS1;RP3-415N12.1	0.854125	0.907686	0.857835	0.802051	0.781069	0.787526	0.840777	SAS>FIN>EAS>NFE>AMR>AFR
Ever smoker	Cross-anc	6:18792336:A:G	6	18792336	G	0.537337	-0.0205997	0.00380971	6.40316e-08	-0.0209166	0.0038102	4.02751e-08	-0.0149676	Known	MIR548A1;MIR548A1HG;RP11-254A17.1;RNF144B;IMPDH1P9;DDX18P3;RNU6-263P;RP11-14J16.1;RP11-686D16.1;LNC-LBCS	0.491513	0.282547	0.476281	0.712816	0.559361	0.627369	0.576143	AMR>SAS>NFE>FIN>EAS>AFR
Ever smoker	Cross-anc	6:28347765:CCAAT:C	6	28347765	C	0.229301	-0.0242005	0.00444466	5.18519e-08	-0.025111	0.004446	1.62323e-08	-0.01903	Known	ZKSCAN3;ZSCAN31;SMIM15P2;ZSCAN12;RP5-874C20.7;RNU2-45P;PGBD1;RP5-874C20.8;ZSCAN26;ZSCAN23	0.255628	0.396557	0.220683	0.101505	0.252391	0.111868	0.208639	AFR>SAS>AMR>NFE>FIN>EAS
Ever smoker	Cross-anc	6:37505422:C:T	6	37505422	T	0.5155	-0.0249005	0.00380971	6.31657e-11	-0.0253024	0.00381048	3.13229e-11	0	Known	LINC02520;CCDC167;RP1-153P14.3;RP1-153P14.5;MIR4462;RP1-153P14.7;CMTR1;MDGA1;RN7SL273P;RNF8	0.392467	0.102721	0.524234	0.295867	0.383389	0.44706	0.52079	NFE>AMR>FIN>SAS>EAS>AFR
Ever smoker	Cross-anc	6:50888082:A:G	6	50888082	G	0.104952	-0.0352003	0.00613787	9.75454e-09	-0.0352003	0.006138	9.76145e-09	0	Known	RP4-753D5.3;FTH1P5;RPS17P5;TFAP2B;TFAP2D;RP1-28O17.1;RP11-524K22.1;RP1-300H18.1;RP3-437C15.2;RP3-437C15.1	0.123114	0.113547	0.131303	0.219706	0.185786	0.193675	0.102616	EAS>FIN>SAS>AMR>AFR>NFE
Ever smoker	Cross-anc	6:66833374:C:CT	6	66833374	CT	0.319706	0.0250048	0.00412719	1.37357e-09	0.0250048	0.00412729	1.37484e-09	0	Known	RNU7-66P;RP11-24C14.1;ENSG10010136392.1;RP11-409K15.1;RNA5SP208;RNU6-280P;NUFIP1P1;ADH5P4;NA;NA	0.273927	0.0962095	0.207042	0.262919	0.255029	0.35329	0.376922	NFE>FIN>EAS>SAS>AMR>AFR
Ever smoker	Cross-anc	7:115441438:C:T	7	115441438	T	0.653068	-0.0306005	0.00402136	2.75213e-14	-0.0300145	0.0040229	8.59252e-14	-0.0262346	Known	POLR2DP2;SNORA25B;RP11-458K10.1;RP11-458K10.2;RAC1P6;RP11-458K10.3;LINC01392;LINC01393;TFEC;MDFIC	0.66208	0.640273	0.631883	0.629014	0.706188	0.602827	0.691639	FIN>EAS>AMR>AFR>NFE>SAS
Ever smoker	Cross-anc	7:117883655:A:G	7	117883655	G	0.485763	0.0240973	0.00380971	2.52851e-10	0.0237391	0.00381156	4.71902e-10	-0.0154214	Known	AC007568.1;AC003084.2;CTTNBP2;AC000111.6;AC000111.5;LSM8;CFTR-AS1;ANKRD7;AC000111.4;ANKRD49P4	0.524688	0.571802	0.417443	0.407386	0.471565	0.611659	0.526748	NFE>SAS>AFR>AMR>EAS>FIN
Ever smoker	Cross-anc	7:122317528:T:A	7	122317528	A	0.379424	0.0231011	0.00391554	3.6382e-09	0.0231319	0.00391683	3.51001e-09	-0.0192905	Known	CADPS2;RP5-1101C3.1;FEZF1-AS1;FEZF1;RP11-560I19.2;RP5-1049N15.2;RP11-560I19.1;RNU7-154P;AASS;RP11-395G17.1	0.367239	0.295345	0.410219	0.467251	0.410476	0.403398	0.377765	EAS>SAS>AMR>FIN>NFE>AFR
Ever smoker	Cross-anc	7:126746014:C:G	7	126746014	G	0.380427	-0.0222998	0.00391554	1.23221e-08	-0.0222131	0.00391667	1.41611e-08	-0.0129708	Known	AC000367.1;AC002057.2;AC000374.1;AC000362.1;AC002057.1;GRM8;MIR592;AC000370.2;GRM8-AS1;PRELID3BP10	0.305698	0.0855467	0.349934	0.348145	0.436175	0.327465	0.405224	SAS>NFE>AMR>EAS>FIN>AFR
Ever smoker	Cross-anc	7:134155899:T:C	7	134155899	C	0.404748	-0.0239004	0.00380971	3.52947e-10	-0.0241761	0.00381012	2.22074e-10	0	Known	LRGUK;AC008154.4;SLC35B4;AC008154.5;RP11-38M8.1;AKR1B1;AKR1B10;AKR1B15;RPS3AP27;COX5BP3	0.391525	0.325074	0.441026	0.232805	0.277663	0.528011	0.414813	FIN>AMR>NFE>AFR>SAS>EAS
Ever smoker	Cross-anc	7:158318064:C:T	7	158318064	T	0.518232	0.0230034	0.00391554	4.23103e-09	0.0230034	0.00391563	4.2346e-09	0	novel	MIR595;AC078942.1;LINC01022;MIR5707;AC011899.10;THAP5P1;NCAPG2;RP11-452C13.2;AC019084.7;ESYT2	0.553574	0.613401	0.45074	0.47458	0.556063	0.482052	0.563244	FIN>EAS>AMR>SAS>NFE>AFR
Ever smoker	Cross-anc	7:1648733:C:T	7	1648733	T	0.419045	-0.0267999	0.00380971	1.99783e-12	-0.0270343	0.00381144	1.31303e-12	-0.0192688	Known	AC074389.5;TFAMP1;ELFN1;AC074389.7;LNCRI;PSMG3-AS1;PSMG3;ELFN1-AS1;TMEM184A;MAFK	0.396152	0.376529	0.401939	0.244504	0.344656	0.440771	0.415573	FIN>NFE>AMR>AFR>SAS>EAS
Ever smoker	Cross-anc	7:1828480:C:G	7	1828480	G	0.379766	0.0278	0.00391554	1.24835e-12	0.0265915	0.00391716	1.1334e-11	-0.0195991	Known	AC110781.3;RP11-383A19.1;MAD1L1;MIR4655;ELFN1-AS1;LNCRI;AC074389.7;ELFN1;AC074389.5;TFAMP1	0.414837	0.446053	0.31481	0.438036	0.227462	0.433548	0.427875	AFR>EAS>FIN>NFE>AMR>SAS
Ever smoker	Cross-anc	7:3445146:T:C	7	3445146	C	0.512397	-0.0336995	0.00380971	9.09701e-19	-0.0337758	0.00381155	7.90034e-19	0	Known	RP11-30B1.1;SDK1;SDK1-AS1;AC011284.3;AC073316.2;AC091801.1;AC024028.1;RN7SKP130;CARD11-AS1;CARD11	0.412278	0.186117	0.506691	0.488786	0.49834	0.549061	0.493479	SAS>NFE>AMR>EAS>FIN>AFR
Ever smoker	Cross-anc	7:96996277:C:A	7	96996277	A	0.40415	-0.0258995	0.00391554	3.72684e-11	-0.0259737	0.00391567	3.28366e-11	-0.00351794	Known	DLX6;ENSG10010134504.1;DLX5;ENSG10010137930.1;ENSG10010139841.1;DLX6-AS1;RN7SL252P;SDHAF3;MARK2P10;HMGB3P21	0.358959	0.134273	0.323043	0.359577	0.462292	0.55564	0.456458	SAS>NFE>FIN>EAS>AMR>AFR
Ever smoker	Cross-anc	7:99524814:G:A	7	99524814	A	0.207279	-0.0267999	0.00486797	3.68401e-08	-0.0269105	0.0048681	3.24012e-08	0	Known	ZKSCAN5;FAM200A;ZNF655;GS1-259H13.13;ZNF394;ZNF789;TMEM225B;ATP5MF;AC073063.10;CPSF4	0.369078	0.821515	0.295219	0.336364	0.37147	0.216418	0.151497	SAS>EAS>AMR>FIN>AFR>NFE
Ever smoker	Cross-anc	8:140686408:TA:T	8	140686408	T	0.448177	0.0213994	0.00380971	1.94231e-08	0.0213994	0.00380979	1.94359e-08	0	Known	PTK2;MIR151A;ERICD;RP11-642A1.1;RP11-642A1.2;CTD-2014D20.1;AGO2;CHRAC1;CTA-204B4.2;RNA5SP278	0.391972	0.193675	0.395641	0.365977	0.432203	0.456703	0.492842	NFE>FIN>SAS>AMR>EAS>AFR
Ever smoker	Cross-anc	8:26537304:A:C	8	26537304	C	0.195422	0.0269048	0.00476214	1.60701e-08	0.0268444	0.00476224	1.73123e-08	-0.00134542	novel	PSME2P5;DPYSL2;PNMA2;RP11-14I17.3;DNAJB6P2;RP11-14I17.2;BNIP3L;SDAD1P1;ADRA1A;RP11-384C12.1	0.234486	0.307023	0.183661	0.0880309	0.304483	0.179837	0.213878	AFR>SAS>NFE>AMR>FIN>EAS
Ever smoker	Cross-anc	8:27568560:T:A	8	27568560	A	0.20048	-0.0454002	0.00476214	1.51973e-21	-0.0453644	0.00476243	1.64301e-21	0	Known	GULOP;CLU;MIR6843;SCARA3;EPHX2;CHRNA2;RNU6-1086P;RP11-16P20.2;RP11-16P20.4;MIR3622B	0.251251	0.386021	0.195544	0.232563	0.227669	0.140601	0.20058	AFR>EAS>SAS>NFE>AMR>FIN
Ever smoker	Cross-anc	8:64001205:G:A	8	64001205	A	0.483203	0.0208021	0.00380971	4.7536e-08	0.0211418	0.00381022	2.87803e-08	-0.0154961	Known	LINC01289;RP11-579E24.2;LINC01414;COX6CP8;RP11-573J24.2;MIR124-2HG;MIR124-2;RN7SKP135;RP11-573J24.1;RP11-115G12.1	0.492748	0.469615	0.471854	0.719165	0.540939	0.565717	0.478985	NFE>AMR>AFR>SAS>FIN>EAS
Ever smoker	Cross-anc	8:65748839:G:A	8	65748839	A	0.470978	0.0227981	0.00391554	5.79808e-09	0.0231261	0.00391607	3.51719e-09	0	Known	RP11-707M3.3;PDE7A;PDE7A-DT;MTFR1;ARMC1;CTD-3025N20.3;LINC01299;DNAJC5B;AC084082.3;PPIAP86	0.376724	0.109157	0.321133	0.00423077	0.258606	0.50852	0.557857	FIN>NFE>AMR>SAS>AFR>EAS
Ever smoker	Cross-anc	8:91763158:G:C	8	91763158	C	0.507406	-0.0270002	0.00391554	5.36119e-12	-0.0258636	0.00391871	4.11041e-11	-0.040297	Known	PRR13P7;MRPS16P1;RN7SKP231;RUNX1T1;GS1-5L10.1;RP11-122C21.1;RP11-777J24.1;SLC26A7;MIR4661;RP11-700E23.3	0.550098	0.768796	0.558222	0.665189	0.419602	0.511646	0.435114	FIN>AMR>NFE>SAS>EAS>AFR
Ever smoker	Cross-anc	8:92188808:C:T	8	92188808	T	0.264597	0.0330962	0.00433884	2.38608e-14	0.031967	0.00434238	1.8166e-13	0	Known	RP11-777J24.1;RP11-700E23.3;GS1-5L10.1;RP11-700E23.2;RP11-700E23.1;RUNX1T1;MRPS16P1;RP11-587H10.2;PRR13P7;RP11-100L22.1	0.257905	0.2132	0.21053	0.151703	0.215442	0.253028	0.305238	NFE>FIN>SAS>AFR>AMR>EAS
Ever smoker	Cross-anc	9:106187373:C:T	9	106187373	T	0.0319063	0.058401	0.0105825	3.41673e-08	0.058401	0.0105827	3.41875e-08	0	Known	RP11-6F6.1;LINC01505;SLC25A6P5;RP11-540H22.2;MIR8081;RP11-308N19.3;DEPDC1P2;RP11-18B3.3;RN7SKP77;TMEM38B	0.0244271	0.00726211	0.043538	0.00522244	0.00869565	0.00885122	0.0340154	AMR>NFE>FIN>SAS>AFR>EAS
Ever smoker	Cross-anc	9:11220676:A:C	9	11220676	C	0.505077	0.0226026	0.00380971	2.97637e-09	0.0227798	0.0038099	2.24359e-09	0	Known	RP11-23D5.1;RP11-352F21.1;AKAP8P1;RP11-109M17.2;IMP3P1;RP11-32D4.1;RP11-74C3.2;RP11-421B23.2;RP11-87N24.3;PTPRD-AS2	0.454184	0.338311	0.567936	0.604683	0.664869	0.454019	0.467508	NFE>FIN>AMR>EAS>AFR>SAS
Ever smoker	Cross-anc	9:117776493:C:T	9	117776493	T	0.121746	0.0333961	0.00571457	5.09536e-09	0.0333405	0.00571528	5.4254e-09	0.0100117	Known	RP11-281A20.2;RP11-281A20.1;RNU6-1082P;TLR4;RP11-281A20.3;RPL35AP22;RP11-500B12.1;TPT1P9;RP11-388N2.1;RN7SKP125	0.104721	0.043891	0.116575	0.00596383	0.124017	0.138201	0.13929	NFE>FIN>SAS>AMR>AFR>EAS
Ever smoker	Cross-anc	9:119299670:C:T	9	119299670	T	0.433159	-0.0241001	0.00380971	2.51661e-10	-0.0244201	0.00381002	1.46067e-10	0.00378215	Known	BRINP1;RP11-295D22.1;TUBB4BP6;LINC02578;RP11-349E4.1;LINC01613;RP11-360A18.1;MIR147A;NA;NA	0.471453	0.577095	0.426246	0.336257	0.317596	0.469911	0.442207	FIN>NFE>AMR>AFR>EAS>SAS
Ever smoker	Cross-anc	9:125463282:T:C	9	125463282	C	0.340799	0.0277027	0.00391554	1.4937e-12	0.0275583	0.0039159	1.95673e-12	0	Known	MAPKAP1;RP11-269P11.2;RN7SL30P;RP11-184B22.2;RP11-12A16.3;HNRNPA1P15;RNU6-1020P;RP11-65N13.6;GAPVD1;RP11-65N13.8	0.28399	0.13765	0.264055	0.186538	0.276627	0.363825	0.36614	NFE>FIN>SAS>AMR>EAS>AFR
Ever smoker	Cross-anc	9:3147854:C:G	9	3147854	G	0.37511	-0.0244003	0.00391554	4.6153e-10	-0.0245738	0.00391574	3.48191e-10	0.00744716	Known	LINC01231;RFX3;RP11-62E14.2;CARM1P1;ATP5PDP2;GPS2P1;RFX3-AS1;PUM3;KCNV2;RP11-509J21.2	0.371731	0.336466	0.328146	0.661748	0.398502	0.453753	0.36955	FIN>SAS>NFE>EAS>AFR>AMR
Ever smoker	Cross-anc	9:32070994:A:T	9	32070994	T	0.0882681	-0.0409001	0.00656117	4.55654e-10	-0.0409001	0.00656133	4.56095e-10	0	Known	RNA5SP281;SLC25A5P8;ACO1;DDX58;RP11-205M20.8;HMGB3P23;TOPORS;SMIM27;NDUFB6;DFFBP1	0.0765533	0.0307206	0.072738	0.134052	0.0829884	0.0780102	0.0988796	EAS>NFE>SAS>FIN>AMR>AFR
Ever smoker	Cross-anc	9:84100651:T:C	9	84100651	C	0.577233	0.0284028	0.00380971	8.96189e-14	0.0283318	0.00380987	1.0345e-13	-0.00326896	Known	RP11-158D2.1;RP11-158D2.2;RMI1;RP11-575L7.8;MIR7-1;HNRNPK;C9orf64;SLC28A3;RP11-380F14.2;RP11-301F14.1	0.656223	0.914638	0.675148	0.574797	0.527072	0.539014	0.536069	SAS>NFE>FIN>EAS>AMR>AFR
Ever smoker	Cross-anc	9:88640463:T:C	9	88640463	C	0.436577	-0.0219001	0.00380971	9.00474e-09	-0.0218078	0.00380981	1.03973e-08	0	Known	LINC02843;RP11-204A14.1;MIR4289;NXNL2;RP11-317B17.3;HNRNPA1P14;RP11-317B17.4;SPIN1;RP11-317B17.5;RPSAP49	0.544254	0.854949	0.457218	0.179388	0.4073	0.393908	0.43896	AMR>NFE>SAS>FIN>EAS>AFR
Former smoker	Cross-anc	11:47568155:C:T	11	47568155	T	0.35412	0.0371031	0.00665195	2.43612e-08	0.0371031	0.00665229	2.44007e-08	0	Known	PTPMT1;NDUFS3;KBTBD4;RNU5E-10P;RP11-76I23.7;RN7SL652P;FAM180B;C1QTNF4;MTCH2;RP11-750H9.7	0.301581	0.165807	0.373319	0.305961	0.300585	0.348233	0.355024	AMR>NFE>FIN>EAS>SAS>AFR
Former smoker	Cross-anc	15:78530318:A:T	15	78530318	T	0.333239	0.0463014	0.00757299	9.71557e-10	0.0463014	0.00757357	9.74425e-10	0	Known	RP11-650L12.4;PSMA4;HYKK;CHRNA5;RP11-650L12.1;RP11-650L12.2;CHRNA3;RP11-335K5.3;IREB2;CHRNB4	0.260677	0.224254	0.460011	0.40162	0.387619	0.282257	0.217215	AMR>EAS>SAS>FIN>AFR>NFE
Former smoker	Cross-anc	19:40785214:G:A	19	40785214	A	0.530545	0.038201	0.00644727	3.12042e-09	0.038201	0.00644765	3.12702e-09	0	Known	CTC-490E21.14;RAB4B-EGLN2;RAB4B;MIA;MIA-RAB4B;EGLN2;CTC-490E21.12;CYP2T1P;CYP2F2P;SNRPA	0.421885	0.194098	0.526785	0.438934	0.37708	0.534555	0.510308	NFE>AMR>FIN>EAS>SAS>AFR
Former smoker	Cross-anc	1:72126091:A:G	1	72126091	G	0.50165	0.0364959	0.00654961	2.51519e-08	0.0364959	0.00654996	2.51949e-08	0	Known	GDI2P2;RP4-660H19.2;RPL31P12;NEGR1-IT1;RP11-175G14.2;RP4-660H19.1;RP11-82L20.1;RNU6-1246P;LINC02796;LINC02797	0.40781	0.227207	0.544082	0.516109	0.507161	0.500712	0.46136	FIN>SAS>EAS>NFE>AMR>AFR
Former smoker	Cross-anc	20:63352965:C:T	20	63352965	T	0.821987	0.0577027	0.00859636	1.91377e-11	0.0577027	0.00859704	1.92074e-11	0	Known	RP11-261N11.8;CHRNA4;RNU6-994P;KCNQ2;COL20A1;MIR4326;RP11-358D14.3;ARFGAP1;KCNQ2-AS1;FLJ16779	0.713127	0.504836	0.810765	0.864236	0.644813	0.754671	0.800638	AFR>SAS>FIN>NFE>AMR>EAS
Former smoker	Cross-anc	22:41458442:C:T	22	41458442	T	0.603864	-0.0486001	0.00736831	4.22905e-11	-0.0486001	0.00736899	4.2463e-11	0	Known	PHF5A;ACO2;TOB2;CTA-223H9.9;POLR3H;RNU6-495P;TEF;RP3-347H13.12;CSDC2;PMM1	0.574972	0.342105	0.469966	0.445711	0.552161	0.658849	0.731925	AMR>SAS>EAS>AFR>FIN>NFE
Former smoker	Cross-anc	6:26688774:T:G	6	26688774	G	0.0857207	0.0648978	0.0115642	2.00023e-08	0.0648978	0.0115648	2.00368e-08	0	Known	RP11-457M11.5;RP11-457M11.8;ZNF322;RP11-457M11.6;RP11-457M11.7;ABT1;CTA-14H9.7;HMGN4;HCG11;RNU6-502P	0.0742574	0.0163678	0.0500196	0.0708525	0.0190161	0.230335	0.097552	FIN>NFE>EAS>AMR>SAS>AFR
Former smoker	Cross-anc	7:115446373:G:T	7	115446373	T	0.464501	0.0366019	0.00654961	2.2916e-08	0.0366019	0.00654996	2.29555e-08	0	Known	POLR2DP2;SNORA25B;RP11-458K10.1;RP11-458K10.2;RAC1P6;RP11-458K10.3;LINC01392;LINC01393;TFEC;MDFIC	0.38018	0.107216	0.463841	0.567016	0.494794	0.401255	0.490028	SAS>NFE>AMR>EAS>FIN>AFR
Former smoker	Cross-anc	9:133601526:C:T	9	133601526	T	0.473494	-0.0148	0.00644727	0.0217021	-0.0434771	0.00686506	2.40272e-10	-0.34942	Known	LL09NC01-254D11.1;FAM163B;DBH;DBH-AS1;SARDH;ADAMTSL2;MYMK;SLC2A6;CACFD1;VAV2	0.556667	0.753946	0.4812	0.476357	0.614761	0.513578	0.475149	FIN>AMR>EAS>NFE>SAS>AFR
Former smoker	Cross-anc	9:133602222:G:C	9	133602222	C	0.0914224	-0.1208	0.0113595	2.06359e-26	-0.147119	0.0120979	5.03358e-34	0	Known	LL09NC01-254D11.1;FAM163B;DBH;DBH-AS1;SARDH;ADAMTSL2;MYMK;SLC2A6;CACFD1;VAV2	0.0652942	0.02042	0.0663699	0.000770119	0.0151327	0.0247926	0.107857	NFE>AMR>FIN>AFR>SAS>EAS
Heavy smoker	AMR	10:57217722:T:C	10	57217722	C	0.155636	-0.176873	0.03092	1.06305e-08	-0.176873	0.0309286	1.07308e-08	0	novel	MIR3924;RP11-550A9.1;ENSG10010134436.1;RP11-448K10.1;MRPS35P3;RP11-118J22.2;ZWINT;RP11-123G9.1;IPMK;TPT1P10	0.0218476	0.00250989	0.10265	0.167117	0.133223	0.00537027	0.000455775	EAS>SAS>AMR>FIN>AFR>NFE
Heavy smoker	AMR	12:71526437:GA:G	12	71526437	G	0.065214	-0.202016	0.036789	3.99208e-08	-0.202016	0.0367952	4.01304e-08	0	novel	RP11-186F10.2;RP11-186F10.4;RP11-578B16.1;ZFC3H1;LGR5;ENSG10010134884.1;THAP2;RP11-293I14.2;TMEM19;RP11-498M15.1	0.14507	0.117662	0.130567	0.00424757	0.129032	0.148706	0.17787	NFE>FIN>AMR>SAS>AFR>EAS
Heavy smoker	AMR	15:67673356:A:G	15	67673356	G	0.693344	-0.126875	0.021277	2.47649e-09	-0.126875	0.021282	2.49764e-09	0	Known	HNRNPA1P5;MAP2K5;MAP2K5-DT;SKOR1;C15orf61;RP11-34F13.3;RP11-34F13.2;RNU6-1;RP11-282M16.1;RP11-883G10.1	0.218855	0.0859213	0.403622	0.528131	0.361583	0.135624	0.228407	EAS>AMR>SAS>NFE>FIN>AFR
Heavy smoker	AMR	15:78578461:C:T	15	78578461	T	0.747596	-0.280559	0.021657	2.21057e-38	-0.280559	0.0216794	2.63211e-38	0	Known	RP11-650L12.2;CHRNA5;CHRNA3;RP11-335K5.3;PSMA4;RP11-650L12.4;CHRNB4;RP11-335K5.2;HYKK;RP11-160C18.2	0.291286	0.295556	0.479517	0.477545	0.428067	0.297594	0.226844	AMR>EAS>SAS>FIN>AFR>NFE
Heavy smoker	AMR	20:63360653:C:T	20	63360653	T	0.896484	-0.208367	0.03046	7.88199e-12	-0.208367	0.0304684	7.98661e-12	0	Known	RP11-261N11.8;CHRNA4;RNU6-994P;KCNQ2;RP11-358D14.3;COL20A1;MIR4326;KCNQ2-AS1;ARFGAP1;FLJ16779	0.700908	0.468479	0.789959	0.848896	0.646791	0.735583	0.806086	AFR>SAS>FIN>AMR>NFE>EAS
Heavy smoker	AMR	22:41561606:T:C	22	41561606	C	0.658727	-0.12423	0.020943	2.99635e-09	-0.12423	0.0209479	3.02202e-09	0	Known	CSDC2;RP3-347H13.12;PMM1;POLR3H;DESI1;XRCC6;PHF5A;SNU13;ACO2;CTA-216E10.11	0.195638	0.115134	0.37626	0.0617545	0.337609	0.241604	0.188842	AMR>SAS>FIN>NFE>AFR>EAS
Heavy smoker	AMR	23:108414387:T:C	23	108414387	C	0.0400462	-0.25338	0.042309	2.11404e-09	-0.25338	0.0423161	2.12716e-09	0	novel	COL4A5;RP6-149D17.1;COL4A6;IRS4;RP6-24A23.3;ATG4A;PSMD10;VSIG1;RNU6-309P;TEX13B	0.0756122	0.229768	0.0407929	0.137138	0.0191058	0.000168039	0.00111249	AFR>EAS>AMR>SAS>NFE>FIN
Heavy smoker	AMR	23:137062882:G:A	23	137062882	A	0.0959402	-0.174513	0.02577	1.27066e-11	-0.174513	0.0257747	1.28147e-11	0	novel	GPR101;SRRM1P3;RPL22P23;RP11-308D16.2;SNORD61;RBMX;RAB28P5;RP11-1114A5.4;RANP4;RP11-332E4.1	0.323297	0.0638215	0.228658	0.287264	0.170015	0.445173	0.48433	NFE>FIN>EAS>AMR>SAS>AFR
Heavy smoker	AMR	2:129188552:T:G	2	129188552	G	0.791887	-0.129149	0.023667	4.84455e-08	-0.129149	0.0236714	4.87231e-08	0	Known	LINC01854;AC068483.1;PPIAP65;AC012451.1;LINC02572;ISCA1P6;RP11-315H12.3;PLAC9P1;LINC01856;RNA5SP103	0.609305	0.894409	0.65505	0.638802	0.567635	0.497826	0.458994	FIN>NFE>SAS>EAS>AMR>AFR
Heavy smoker	AMR	9:133604200:T:G	9	133604200	G	0.30211	-0.149971	0.022478	2.52516e-11	-0.149971	0.0224853	2.56271e-11	0	Known	LL09NC01-254D11.1;FAM163B;DBH;DBH-AS1;SARDH;ADAMTSL2;MYMK;SLC2A6;CACFD1;VAV2	0.0817332	0.115212	0.164047	0.118168	0.0755694	0.0425452	0.0498089	AMR>EAS>AFR>SAS>NFE>FIN
Heavy smoker	Cross-anc	10:102598421:G:T	10	102598421	T	0.218952	0.041401	0.00634752	6.91931e-11	0.0413168	0.00634778	7.57206e-11	0.00174168	Known	RNU6-43P;RPL23AP58;RP11-47A8.5;TRIM8;ARL3;SUFU;RP11-18I14.11;SFXN2;ACTR1A;MFSD13A	0.18371	0.0962755	0.175079	0.0473441	0.141079	0.19527	0.240359	NFE>FIN>AMR>SAS>AFR>EAS
Heavy smoker	Cross-anc	10:102880295:G:A	10	102880295	A	0.357249	0.0456041	0.00572317	1.60829e-15	0.045542	0.00572355	1.76325e-15	0	Known	RPL22P17;AS3MT;RP11-753C18.13;BORCS7-ASMT;BORCS7;RP11-724N1.1;RP11-753C18.12;PTGES3P4;CNNM2;PFN1P11	0.371596	0.369192	0.374803	0.561292	0.433292	0.304946	0.363666	EAS>SAS>AMR>AFR>NFE>FIN
Heavy smoker	Cross-anc	10:21600209:G:A	10	21600209	A	0.29933	0.0353961	0.00593129	2.40632e-09	0.0353961	0.0059315	2.40942e-09	0	Known	HNRNPRP1;RNU6-306P;RNU6-1141P;RP11-418C1.7;MLLT10;SKIDA1;MIR1915;MIR1915HG;RP11-275N1.3;DNAJC1	0.392236	0.584927	0.310483	0.0495948	0.230307	0.331492	0.332597	AFR>NFE>FIN>AMR>SAS>EAS
Heavy smoker	Cross-anc	10:61916084:T:C	10	61916084	C	0.465761	-0.0319996	0.00551506	6.54429e-09	-0.0319996	0.00551524	6.55202e-09	0	Known	ARID5B;LINC02625;RP11-63A2.2;CABCOCO1;RTKN2;LINC02621;RP11-809M12.2;RP11-120C12.4;RN7SL591P;ZNF365	0.483807	0.529865	0.441787	0.299806	0.372141	0.496486	0.490106	FIN>NFE>AFR>AMR>SAS>EAS
Heavy smoker	Cross-anc	11:112980346:C:G	11	112980346	G	0.426758	0.0693022	0.00561911	5.99497e-35	0.0693022	0.00562002	6.14457e-35	0	Known	RNU7-187P;NCAM1;RP11-629G13.1;RP11-217B19.1;RP11-27G22.1;RP11-27G22.3;NCAM1-AS1;RP11-839D17.3;TTC12;RP11-27G22.2	0.44953	0.394171	0.501845	0.8	0.576955	0.672061	0.405203	AMR>SAS>NFE>AFR>FIN>EAS
Heavy smoker	Cross-anc	11:124739671:CCTCCTT:C	11	124739671	C	0.0664511	-0.0586996	0.0106139	3.19401e-08	-0.0579876	0.0106149	4.68558e-08	-0.0121309	Known	NRGN;RP11-677M14.2;VSIG2;ESAM;RP11-677M14.3;MSANTD2;RP11-677M14.8;RP11-677M14.6;RP11-677M14.7;SPA17	0.0554804	0.0188242	0.0445681	0.000578035	0.0379039	0.109926	0.0739178	FIN>NFE>AMR>SAS>AFR>EAS
Heavy smoker	Cross-anc	11:132180038:G:C	11	132180038	C	0.642444	0.0332026	0.00572317	6.57478e-09	0.0328371	0.00572376	9.63797e-09	0	Known	NTM-IT;RP11-697E14.2;RP11-684N3.1;OPCML;AP004372.1;RP11-651K21.1;NTM-AS1;RP11-654C20.1;RP11-217L21.1;AP003025.2	0.628978	0.643742	0.639643	0.322287	0.449001	0.672391	0.64506	SAS>AMR>AFR>NFE>FIN>EAS
Heavy smoker	Cross-anc	11:27658369:C:T	11	27658369	T	0.181715	-0.0470004	0.00697186	1.56823e-11	-0.0514139	0.00703676	2.74229e-13	-0.133921	Known	BDNF;RP11-587D21.4;LINC00678;RP11-587D21.1;RNA5SP339;MIR8087;CBX3P1;BDNF-AS;LIN7C;RP11-159H22.1	0.152746	0.0373008	0.158942	0.473318	0.20182	0.150822	0.18705	EAS>SAS>NFE>AMR>FIN>AFR
Heavy smoker	Cross-anc	11:28580626:C:A	11	28580626	A	0.376769	-0.0280004	0.00561911	6.2587e-07	-0.0335607	0.00566903	3.21936e-09	-0.00264379	Known	RP11-22P4.2;LINC02758;MIR8068;LINC02742;AC104978.1;RN7SKP158;OR2BH1P;ATP5MGP8;METTL15;MIR610	0.430943	0.487641	0.372933	0.743803	0.637308	0.339147	0.384438	AFR>NFE>AMR>SAS>FIN>EAS
Heavy smoker	Cross-anc	11:31030860:GA:G	11	31030860	G	0.465018	-0.0315	0.00551506	1.119e-08	-0.0304311	0.00551747	3.47984e-08	0	Known	DCDC1;CYCSP25;RP4-535H23.3;RP1-296L11.1;DNAJC24;IMMP1L;MPPED2-AS1;ELP4;Z83001.1;RP4-710M3.2	0.494617	0.577316	0.506641	0.336653	0.462092	0.493231	0.455714	AMR>FIN>SAS>NFE>AFR>EAS
Heavy smoker	Cross-anc	11:46314201:G:A	11	46314201	A	0.067888	0.0648041	0.0104058	4.733e-10	0.0648041	0.0104061	4.73972e-10	0	Known	DGKZ;CREB3L1;LINC02489;MIR4688;MDK;CHRM4;CTD-2589M5.5;AMBRA1;LINC02710;RP11-425L10.1	0.0816491	0.112784	0.0527942	0.0905512	0.0771008	0.0471509	0.0753939	AFR>EAS>SAS>NFE>AMR>FIN
Heavy smoker	Cross-anc	12:111569952:C:T	12	111569952	T	0.580893	-0.0379999	0.00551506	5.57073e-12	-0.0379999	0.00551532	5.58356e-12	0	Known	IFITM3P5;ATXN2-AS;BRAP;PCNPP1;ACAD10;ATXN2;SH2B3;RP11-162P23.2;HSPA8P14;ALDH2	0.674733	0.917617	0.706037	0.998075	0.906004	0.592579	0.511815	NFE>FIN>AMR>SAS>AFR>EAS
Heavy smoker	Cross-anc	12:132826481:G:C	12	132826481	C	0.117373	0.0485044	0.0081165	2.28646e-09	0.0485044	0.00811676	2.2892e-09	0	Known	RPS11P5;CHFR;RNU6-327P;RP11-46H11.11;GOLGA3;RP11-46H11.12;RP11-46H11.2;RP13-672B3.5;RP11-46H11.3;ZNF605	0.0884207	0.0218631	0.0737028	0.142193	0.0590075	0.0755002	0.128615	EAS>NFE>FIN>AMR>SAS>AFR
Heavy smoker	Cross-anc	12:69278691:A:G	12	69278691	G	0.717299	-0.0387003	0.0061394	2.90826e-10	-0.0387003	0.00613965	2.9131e-10	0	Known	MIR1279;C1GALT1P1;CPSF6;RP11-1143G9.5;RP11-324P9.1;LYZ;RP11-1143G9.4;YEATS4;RN7SL804P;RPS26P45	0.759887	0.899154	0.704197	0.735681	0.777156	0.639383	0.714658	FIN>AMR>NFE>EAS>SAS>AFR
Heavy smoker	Cross-anc	14:79159023:G:C	14	79159023	C	0.541951	-0.0317002	0.00551506	9.03404e-09	-0.0317002	0.00551524	9.04429e-09	0	Known	RP11-588P7.1;CTD-2243E23.1;RP11-588P7.2;RP11-232C2.1;RP11-242P2.2;RP11-232C2.2;RP11-232C2.3;RP11-242P2.3;RP11-242P2.1;RP11-526N18.1	0.462808	0.20465	0.461122	0.610568	0.498137	0.716878	0.56701	SAS>AMR>NFE>EAS>FIN>AFR
Heavy smoker	Cross-anc	15:47389187:A:C	15	47389187	C	0.196923	0.0452028	0.00676375	2.33946e-11	0.0452028	0.00676404	2.34411e-11	0	Known	RP11-142J21.1;CTD-2050N2.1;RP11-408J6.1;RN7SKP139;RP11-142J21.2;SEMA6D;RP11-552E10.1;RP11-90J19.1;CTD-2270N23.1;LINC01491	0.218939	0.266069	0.226873	0.0402232	0.0939055	0.210806	0.212313	AFR>AMR>NFE>FIN>SAS>EAS
Heavy smoker	Cross-anc	15:67387871:T:C	15	67387871	C	0.325794	-0.0354997	0.0061394	7.36965e-09	-0.0354997	0.00613963	7.37904e-09	0	Known	IQCH-AS1;IQCH;C15orf61;MAP2K5-DT;MAP2K5;RPS24P16;AAGAB;HNRNPA1P5;RP11-342M21.2;SMAD3	0.238942	0.0907926	0.383747	0.555147	0.381803	0.16815	0.263566	EAS>AMR>SAS>NFE>FIN>AFR
Heavy smoker	Cross-anc	15:78620601:G:A	15	78620601	A	0.299319	-0.0804999	0.00655563	1.16719e-34	-0.081269	0.00655817	2.88698e-35	0.0219948	Known	CHRNB4;RP11-335K5.2;RP11-335K5.3;CHRNA3;RP11-650L12.2;RP11-160C18.2;RPL18P11;CHRNA5;PSMA4;RP11-650L12.4	0.260688	0.227508	0.428974	0.466835	0.427743	0.274896	0.215919	EAS>AMR>SAS>FIN>AFR>NFE
Heavy smoker	Cross-anc	15:80707660:A:C	15	80707660	C	0.385858	0.0314987	0.00561911	2.07501e-08	0.0328942	0.00562042	4.83881e-09	0	novel	RP11-28H5.2;ABHD17C;RNU6-380P;RP11-28H5.3;CEMIP;MIR5572;RP11-379K22.3;MIR549A;RP11-379K22.2;RP11-351M8.2	0.31955	0.126034	0.308627	0.0349691	0.185031	0.393285	0.452769	NFE>FIN>AMR>SAS>AFR>EAS
Heavy smoker	Cross-anc	15:98660872:T:C	15	98660872	C	0.50791	0.0298986	0.005411	3.28523e-08	0.0298986	0.00541116	3.28831e-08	0	Known	RP11-35O15.2;IGF1R;IRAIN;MIR4714;RP11-262P8.1;RP11-719C20.1;RP11-654A16.1;FAM169B;RP11-654A16.3;PGPEP1L	0.583759	0.783117	0.500393	0.483521	0.50416	0.530889	0.510667	AMR>SAS>NFE>EAS>FIN>AFR
Heavy smoker	Cross-anc	16:13663097:T:C	16	13663097	C	0.133419	0.0467977	0.00790838	3.26911e-09	0.0478556	0.007911	1.45521e-09	0	Known	U95743.1;TMF1P1;ERCC4;RPS26P52;CTD-2135D7.2;CTD-2135D7.3;AC003009.1;LINC02185;LINC02186;MRTFB	0.205422	0.356818	0.155701	0.0480954	0.121896	0.137316	0.150335	AFR>AMR>NFE>FIN>SAS>EAS
Heavy smoker	Cross-anc	16:25360286:C:G	16	25360286	G	0.699205	0.0335025	0.00603535	2.83967e-08	0.0335025	0.00603554	2.84251e-08	0	Known	LINC02191;CYCSP39;ZKSCAN2-DT;CTD-2547G23.2;ZKSCAN2;AQP8;RN7SL557P;LCMT1-AS2;LCMT1;RP11-266L9.8	0.71802	0.795587	0.683872	0.505424	0.62796	0.749336	0.701184	EAS>SAS>AMR>NFE>FIN>AFR
Heavy smoker	Cross-anc	16:3682594:C:T	16	3682594	T	0.270154	0.0336959	0.00634752	1.10525e-07	0.0348317	0.00634968	4.12123e-08	-0.0255518	Known	RP11-461A8.5;TRAP1;RP11-461A8.4;CREBBP;DNASE1;RP11-461A8.1;SLX4;LA16c-390H2.4;NLRC3;LA16c-390H2.1	0.238189	0.156876	0.313599	0.301009	0.350456	0.31562	0.245851	SAS>FIN>AMR>EAS>NFE>AFR
Heavy smoker	Cross-anc	16:693980:T:TG	16	693980	TG	0.304509	-0.0383999	0.00645158	2.64848e-09	-0.0385859	0.00645194	2.22429e-09	0.00553385	Known	FBXL16;LA16c-313D11.12;WDR24;JMJD8;LA16c-380A1.2;STUB1;LA16c-313D11.13;LINC02867;LA16c-380A1.1;RHBDL1	0.432644	0.76353	0.431294	0.729365	0.449399	0.348784	0.235779	SAS>AMR>FIN>EAS>AFR>NFE
Heavy smoker	Cross-anc	16:69527253:G:A	16	69527253	A	0.392993	-0.0310996	0.00561911	3.11918e-08	-0.0310996	0.00561929	3.12221e-08	0	Known	NFAT5;MIR1538;RP11-140H17.1;RP11-343C2.10;CYB5B;RP11-140H17.2;TERF2;RP11-311C24.1;NQO1;CTD-2033A16.1	0.364477	0.298359	0.352706	0.131843	0.224917	0.436446	0.419886	FIN>NFE>AMR>AFR>SAS>EAS
Heavy smoker	Cross-anc	17:28932927:C:CAGA	17	28932927	CAGA	0.134432	-0.0452997	0.0081165	2.3888e-08	-0.0452997	0.00811676	2.39125e-08	0	Known	RP11-20B24.5;RP11-20B24.6;PIPOX;SEZ6;PHF12;DHRS13;RP11-20B24.4;RP11-20B24.7;FLOT2;MIR4732	0.155624	0.21302	0.154849	0.0657033	0.253322	0.120699	0.126853	SAS>AFR>AMR>NFE>FIN>EAS
Heavy smoker	Cross-anc	17:48945365:C:G	17	48945365	G	0.284996	-0.0334999	0.0061394	4.85497e-08	-0.0334999	0.00613959	4.85952e-08	0	Known	RNU1-42P;ENSG10010137419.1;GIP;AC091133.1;SNF8;UBE2Z;RP11-501C14.9;RP11-501C14.5;IGF2BP1;ATP5MC1	0.2529	0.215536	0.373031	0.155804	0.18372	0.224503	0.260684	AMR>NFE>FIN>AFR>SAS>EAS
Heavy smoker	Cross-anc	18:52337655:G:A	18	52337655	A	0.282458	-0.0334999	0.00603535	2.84658e-08	-0.0334999	0.00603553	2.84933e-08	0	Known	RP11-25O3.1;DCC;RP11-25O3.2;RP11-7K9.2;VN1R76P;RP11-25O3.3;RPS8P3;RP11-440L16.1;RSL24D1P9;MIR4528	0.224293	0.0900561	0.220393	0.161969	0.184309	0.281748	0.303435	NFE>FIN>AMR>SAS>EAS>AFR
Heavy smoker	Cross-anc	1:154181718:G:A	1	154181718	A	0.104865	-0.0503001	0.00863679	5.74773e-09	-0.0503001	0.00863706	5.7541e-09	0	Known	MIR190B;RN7SL431P;C1orf189;C1orf43;TPM3;UBAP2L;MIR5698;SNORA58B;HAX1;RPS7P2	0.0990357	0.0330066	0.0730749	0.365355	0.132919	0.194119	0.109464	EAS>FIN>SAS>NFE>AMR>AFR
Heavy smoker	Cross-anc	1:179814032:G:T	1	179814032	T	0.0151336	0.129202	0.0207075	4.3928e-10	0.129202	0.0207082	4.39866e-10	0	Known	RP11-12M5.3;LINC02818;TOR1AIP2;RP11-533E19.7;TOR1AIP1;FAM163A;RP11-12M5.1;RN7SL230P;RP11-533E19.2;RP11-533E19.5	0.00988851	0.00233938	0.00647736	0	0.00517384	0.0119518	0.0161689	NFE>FIN>AMR>SAS>AFR>EAS
Heavy smoker	Cross-anc	1:33368854:A:G	1	33368854	G	0.626879	0.0361969	0.00572317	2.53849e-10	0.0361969	0.00572341	2.54278e-10	0	Known	PHC2-AS1;RN7SKP16;MIR3605;PHC2;RP11-415J8.3;A3GALT2;TLR12P;ZSCAN20;RP11-415J8.7;ZNF362	0.709479	0.858038	0.548788	0.788626	0.737432	0.677083	0.65714	AMR>NFE>FIN>SAS>EAS>AFR
Heavy smoker	Cross-anc	1:43685764:TCAA:T	1	43685764	T	0.670288	-0.0373001	0.00593129	3.20139e-10	-0.0370459	0.00593169	4.22632e-10	-0.00734875	Known	KDM4A-AS1;ST3GAL3;ST3GAL3-AS1;KDM4A;RP11-7O11.7;RP11-184I16.3;MIR6079;PTPRF;SHMT1P1;HYI-AS1	0.650805	0.561187	0.545731	0.719081	0.536928	0.720797	0.71818	SAS>AMR>AFR>NFE>EAS>FIN
Heavy smoker	Cross-anc	1:50124966:G:A	1	50124966	A	0.2338	0.0387013	0.00645158	1.9885e-09	0.0384114	0.00645198	2.62586e-09	0	Known	RP11-492I2.1;ELAVL4-AS1;RP11-567C20.3;ELAVL4;LINC02808;MTND2P29;RP11-567C20.4;RP11-93G23.2;RP11-183G22.1;HMGB1P45	0.255932	0.322113	0.244032	0.339223	0.260762	0.205582	0.225406	EAS>AFR>SAS>AMR>NFE>FIN
Heavy smoker	Cross-anc	1:66003960:C:G	1	66003960	G	0.554002	0.0314987	0.00551506	1.12054e-08	0.0318599	0.00551545	7.62771e-09	0.00894895	Known	PDE4B-AS1;RNU4-88P;PDE4B;RN7SL854P;RP11-433N2.1;RP11-430H12.2;RP4-630A11.3;SGIP1;LEPR;LEPROT	0.572536	0.62234	0.539603	0.469376	0.429577	0.625639	0.566054	EAS>AMR>NFE>SAS>AFR>FIN
Heavy smoker	Cross-anc	1:73307727:T:TA	1	73307727	TA	0.574374	-0.0414003	0.00561911	1.73519e-13	-0.0416869	0.00561965	1.18848e-13	0	Known	LINC01360;RN7SKP19;KRT8P21;LINC02238;RP11-25L19.1;RNA5SP50;RP11-275A6.1;LINC02797;LINC02796;RNU4ATAC8P	0.611408	0.654556	0.453652	0.774125	0.657884	0.634575	0.604674	AMR>NFE>FIN>AFR>SAS>EAS
Heavy smoker	Cross-anc	1:90727492:A:T	1	90727492	T	0.538289	-0.0349	0.00551506	2.48155e-10	-0.0349	0.00551528	2.48569e-10	0	Known	RP11-99A8.2;BARHL2;LINC02609;SNORD3G;LINC02788;LINC01763;RP4-665J23.4;PHKA1P1;ZNF644;LINC02787	0.581687	0.738671	0.525782	0.630132	0.576461	0.367411	0.532461	AMR>NFE>SAS>EAS>FIN>AFR
Heavy smoker	Cross-anc	20:32574788:C:CACGG	20	32574788	CACGG	0.287784	0.0387975	0.00645158	1.81387e-09	0.0387975	0.00645184	1.81666e-09	0	Known	RP11-410N8.1;NOL4L-DT;RP11-410N8.3;C20orf203;RP11-503P21.4;RP5-1184F4.7;RP5-1184F4.8;BAK1P1;RP5-1184F4.5;COMMD7	0.217409	0.0495334	0.321339	0.619066	0.348007	0.304212	0.24555	EAS>SAS>AMR>FIN>NFE>AFR
Heavy smoker	Cross-anc	20:63352965:C:T	20	63352965	T	0.815389	-0.0560001	0.00697186	9.56579e-16	-0.0560001	0.00697231	9.60603e-16	0	Known	RP11-261N11.8;CHRNA4;RNU6-994P;KCNQ2;COL20A1;MIR4326;RP11-358D14.3;ARFGAP1;KCNQ2-AS1;FLJ16779	0.713127	0.504836	0.810765	0.864236	0.644813	0.754671	0.800638	AFR>SAS>FIN>NFE>AMR>EAS
Heavy smoker	Cross-anc	23:69161944:C:T	23	69161944	T	0.203561	0.0430978	0.005411	1.65423e-15	0.0430978	0.00541122	1.65859e-15	0	novel	PJA1;HMGN1P35;LINC00269;CYCSP43;EFNB1;FAM155B;SERBP1P1;ACTR3P2;RP13-57D9.3;EDA	0.177178	0.0791372	0.125179	0.000896593	0.0392157	0.234646	0.257357	NFE>FIN>AMR>AFR>SAS>EAS
Heavy smoker	Cross-anc	23:97531203:G:A	23	97531203	A	0.377245	-0.0308005	0.00457854	1.7302e-11	-0.0308005	0.00457868	1.73261e-11	0	novel	DIAPH2-AS1;RN7SL74P;ERVWE2;NCKAP1P1;KPNB1P1;NDUFB5P2;RPA4;RPL6P29;RP11-390F10.3;DIAPH2	0.393749	0.383088	0.404039	0.526391	0.475878	0.336145	0.379135	SAS>EAS>AMR>AFR>NFE>FIN
Heavy smoker	Cross-anc	2:103648965:GCAAAA:G	2	103648965	G	0.529595	-0.0425996	0.00551506	1.12524e-14	-0.0423604	0.0055155	1.58787e-14	-0.00624236	Known	CAPZBP1;AC018880.1;CRLF3P1;AC013727.1;AC013727.2;LINC01965;RP11-437E9.1;ENSG10010135838.1;AC073987.2;AC096554.1	0.500757	0.425609	0.559155	0.930288	0.711286	0.487747	0.481543	FIN>NFE>AMR>AFR>SAS>EAS
Heavy smoker	Cross-anc	2:112482606:T:C	2	112482606	C	0.246248	0.0446961	0.00624346	8.13488e-13	0.0444036	0.00624389	1.14769e-12	0	Known	TTL;VINAC1P;POLR1B;CHCHD5;AC012442.5;AC012442.6;RGPD8;AC115115.4;AC079922.2;AC079922.3	0.255142	0.254974	0.214669	0.107253	0.194617	0.240434	0.279738	NFE>AFR>FIN>AMR>SAS>EAS
Heavy smoker	Cross-anc	2:145361450:G:A	2	145361450	A	0.422241	0.0592967	0.00551506	5.81284e-27	0.0593165	0.0055157	5.66747e-27	0.00060803	Known	RPL6P5;AC064865.1;AC092484.1;RP11-707K3.1;AC079163.1;METAP2P1;LINC01966;AC062031.1;RP11-24J11.1;SGCEP1	0.384711	0.195617	0.351229	0.450388	0.437266	0.574787	0.46715	NFE>EAS>SAS>FIN>AMR>AFR
Heavy smoker	Cross-anc	2:154846221:A:ATAAAT	2	154846221	ATAAAT	0.294119	-0.0363995	0.00603535	1.62893e-09	-0.0360598	0.00603586	2.31127e-09	0.00985893	Known	CBX3P6;AC092625.1;KCNJ3;AC061961.2;RNU6-1001P;RNA5SP107;AC009227.3;AC009227.2;MTCO1P45;MTND2P20	0.312163	0.332332	0.333793	0.401321	0.241386	0.384483	0.281125	EAS>FIN>AMR>AFR>NFE>SAS
Heavy smoker	Cross-anc	2:161999638:C:T	2	161999638	T	0.519264	-0.0354997	0.00551506	1.21959e-10	-0.0351755	0.00551556	1.79993e-10	0	Known	DPP4;RPEP5;DPP4-DT;TIMM8AP1;EIF3EP2;AC008063.3;GCG;AC007750.5;FAP;IFIH1	0.562067	0.605413	0.514215	0.681168	0.370954	0.622401	0.539202	AMR>NFE>AFR>FIN>SAS>EAS
Heavy smoker	Cross-anc	2:417167:T:C	2	417167	C	0.0425654	-0.0727998	0.0131113	2.81682e-08	-0.0769287	0.0131218	4.55514e-09	0.0401351	Known	AC105393.2;AC105393.1;LINC01874;RP11-625N16.1;LINC01865;RP11-356M6.1;AC079779.5;LINC01875;AC079779.4;ALKAL2	0.0291506	0.00749976	0.0345459	0	0.00951199	0.017884	0.043879	NFE>AMR>FIN>SAS>AFR>EAS
Heavy smoker	Cross-anc	2:44930197:C:T	2	44930197	T	0.37606	0.0366983	0.00572317	1.43405e-10	0.0366983	0.00572342	1.43662e-10	0	Known	ENSG10010137772.1;RP11-89K21.2;ENSG10010135940.1;ENSG10010139661.1;ENSG10010138846.1;ENSG10010135677.1;ENSG10010136426.1;LINC01833;ENSG10010134239.1;SIX3-AS1	0.340418	0.234431	0.418981	0.342818	0.492949	0.418257	0.359885	SAS>AMR>FIN>NFE>EAS>AFR
Heavy smoker	Cross-anc	2:57768213:C:A	2	57768213	A	0.430946	0.0308977	0.00551506	2.11369e-08	0.0307422	0.00551616	2.50218e-08	-0.0107321	Known	ACTG1P22;VRK2;ENSG10010138420.1;RP11-103P16.1;RP11-127H13.1;FANCL;RP11-334G22.1;RP11-111G13.1;EIF3FP3;LINC01795	0.433601	0.394834	0.453978	0.531286	0.415417	0.480667	0.436189	FIN>EAS>AMR>NFE>SAS>AFR
Heavy smoker	Cross-anc	2:59892609:T:C	2	59892609	C	0.629494	0.0341985	0.00561911	1.15692e-09	0.0330015	0.00562497	4.43843e-09	0.0435434	Known	RP11-462D13.1;RP11-444A22.2;RNA5SP94;RNU6-508P;RP11-569H17.1;MIR4432HG;AC007179.1;RP11-158I21.1;RNU1-32P;MIR4432	0.578072	0.468909	0.664045	0.503672	0.612427	0.710028	0.606976	EAS>AFR>NFE>SAS>AMR>FIN
Heavy smoker	Cross-anc	2:60285687:A:C	2	60285687	C	0.598991	0.0364959	0.00551506	3.65341e-11	0.0346466	0.00552111	3.48972e-10	0	Known	MIR4432HG;RP11-158I21.1;RNU1-32P;MIR4432;BCL11A;AC009970.1;RP11-444A22.2;RN7SL361P;IFITM3P9;RPL26P13	0.629487	0.727339	0.642136	0.658362	0.559677	0.645055	0.56943	SAS>NFE>AMR>FIN>EAS>AFR
Heavy smoker	Cross-anc	2:614168:A:G	2	614168	G	0.835738	0.0565977	0.00728404	7.8424e-15	0.05828	0.00729012	1.30234e-15	0	Known	TMEM18;AC093326.3;TMEM18-DT;LINC01875;RP11-455F15.1;AC092159.3;AC116609.1;RP11-625N16.1;LINC01874;LINC01115	0.815781	0.774014	0.853222	0.920371	0.800041	0.847498	0.825088	AFR>SAS>NFE>FIN>AMR>EAS
Heavy smoker	Cross-anc	3:117922877:C:T	3	117922877	T	0.128474	-0.0562	0.00790838	1.19118e-12	-0.0562	0.00790876	1.19412e-12	0	Known	RP11-384F7.1;RP11-768G7.3;LINC02024;RP11-768G7.1;RP11-384F7.2;RNU6-1200P;RP11-155B15.1;PTMAP8;RNU5E-8P;IGSF11	0.138166	0.147027	0.0766251	0.0727554	0.107721	0.225436	0.141884	FIN>AFR>NFE>SAS>AMR>EAS
Heavy smoker	Cross-anc	3:142484015:A:T	3	142484015	T	0.563495	0.0301023	0.00551506	4.80956e-08	0.0301023	0.00551522	4.81395e-08	0	Known	RP11-383G6.3;RP11-383G6.4;ATR;RNU1-100P;RNU6-1294P;RPL6P9;RNA5SP143;PLS1;PLS1-AS1;XRN1	0.630349	0.794728	0.534621	0.465611	0.4423	0.547365	0.592794	EAS>AMR>FIN>SAS>NFE>AFR
Heavy smoker	Cross-anc	3:16811351:G:T	3	16811351	T	0.7079	-0.0349	0.00593129	4.00352e-09	-0.0349	0.00593149	4.00832e-09	0	Known	PLCL2;CDYLP1;MIR3714;AC091493.2;DAZL;PLCL2-AS1;RP11-194G10.3;LINC00690;RP11-322M13.1;TBC1D5	0.65791	0.533122	0.722084	0.798993	0.783907	0.700038	0.68961	AFR>NFE>FIN>AMR>SAS>EAS
Heavy smoker	Cross-anc	3:49880253:G:A	3	49880253	A	0.182158	0.0406044	0.00686781	3.37412e-09	0.0406044	0.00686803	3.37811e-09	0	Known	MST1R;ACTL11P;RN7SL217P;CTD-2330K9.2;CAMKV;CTD-2330K9.3;MON1A;TRAIP;RBM6;MIR5193	0.138197	0.0393848	0.149801	0.00893551	0.0548523	0.160871	0.205621	NFE>FIN>AMR>SAS>AFR>EAS
Heavy smoker	Cross-anc	3:85858431:G:A	3	85858431	A	0.340873	-0.0395998	0.00582723	1.07824e-11	-0.0394405	0.00582757	1.30652e-11	0.00475859	Known	CADM2-AS2;CADM2-AS1;THAP12P2;ENSG10010139273.1;RNU6-1129P;RP11-789F5.1;MIR5688;RN7SKP284;LINC02070;CADM2	0.266492	0.101025	0.33842	0.456337	0.307964	0.3806	0.316452	EAS>FIN>AMR>NFE>SAS>AFR
Heavy smoker	Cross-anc	3:94321003:G:C	3	94321003	C	0.577098	-0.0323001	0.00551506	4.72133e-09	-0.0321249	0.00551531	5.72234e-09	0	Known	ARMC10P1;RBBP4P2;NSUN3;DHFR2;STX19;HMGN1P7;ARL13B;RNU6-511P;PROS1;RNU6-488P	0.575805	0.566702	0.587452	0.701576	0.607498	0.579466	0.567735	AFR>NFE>FIN>AMR>SAS>EAS
Heavy smoker	Cross-anc	4:111500989:G:A	4	111500989	A	0.144711	-0.0496	0.00749215	3.5857e-11	-0.0496	0.00749246	3.5923e-11	0	Known	RP11-255I10.2;RP11-255I10.1;RNU6-289P;RP11-269F21.1;RP11-269F21.3;AC004704.1;AC004062.2;AC004704.2;LYPLA1P2;CCDC34P1	0.104591	0.0281864	0.0809957	0.0019425	0.132615	0.136811	0.156676	NFE>FIN>SAS>AMR>AFR>EAS
Heavy smoker	Cross-anc	4:139988087:T:G	4	139988087	G	0.332189	-0.0309996	0.00572317	6.07771e-08	-0.0312322	0.00572345	4.84536e-08	-0.00638	Known	RP11-392B6.1;RN7SKP253;RP11-342I1.3;SCOC;MAML3;H3P16;SCOC-AS1;RN7SKP237;MGST2;NDUFB4P9	0.27401	0.0923259	0.223175	0.299247	0.228616	0.363647	0.377173	NFE>FIN>EAS>SAS>AMR>AFR
Heavy smoker	Cross-anc	4:147016320:C:T	4	147016320	T	0.324988	-0.0373997	0.00582723	1.37987e-10	-0.0376001	0.00582759	1.10318e-10	0	Known	RP11-292D4.4;RP11-292D4.3;CTD-2172F7.1;RP11-292D4.1;RP11-292D4.2;TTC29;MIR548G;POU4F2;RP11-364M6.1;RNU1-44P	0.316711	0.321897	0.353169	0.341242	0.298963	0.3062	0.31027	AMR>EAS>AFR>NFE>FIN>SAS
Heavy smoker	Cross-anc	4:172162303:T:C	4	172162303	C	0.398753	-0.0330998	0.00561911	3.84859e-09	-0.0330998	0.00561931	3.85342e-09	0	Known	RP11-485C11.1;GALNTL6;RP11-97E7.1;LINC02174;RP11-784D7.1;LINC02504;RP11-10K16.1;MIR6082;RN7SL253P;RP11-384D10.1	0.413564	0.522648	0.415124	0.133967	0.234336	0.332921	0.389788	AFR>AMR>NFE>FIN>SAS>EAS
Heavy smoker	Cross-anc	4:28245449:T:A	4	28245449	A	0.222589	0.040201	0.00645158	4.62902e-10	0.040201	0.00645182	4.63595e-10	0	Known	RP11-261K4.1;RP11-180C1.1;RP11-123O22.1;AC007106.1;AC007106.2;RP11-123O22.2;RN7SL101P;MIR4275;MESTP3;IGBP1P5	0.173323	0.0446925	0.156033	0.154204	0.110489	0.187087	0.256582	NFE>FIN>AMR>EAS>SAS>AFR
Heavy smoker	Cross-anc	4:2911924:G:A	4	2911924	A	0.254917	-0.0336002	0.0061394	4.42779e-08	-0.0336002	0.00613958	4.4317e-08	0	Known	MFSD10;NOP14-AS1;NOP14;GRK4;RP3-323A24.2;ADD1;SH3BP2;HTT;RNU6-204P;HTT-AS	0.212271	0.0971853	0.186034	0.0359339	0.114126	0.375756	0.280585	FIN>NFE>AMR>SAS>AFR>EAS
Heavy smoker	Cross-anc	4:67044753:C:A	4	67044753	A	0.732424	-0.0350999	0.00624346	1.88913e-08	-0.0350999	0.00624366	1.89112e-08	0	Known	RNU6-699P;RP11-584P21.2;RNU1-63P;RNA5SP527;RP11-584P21.4;CENPC;STAP1;RP11-17P16.1;UBA6;RP11-17P16.2	0.689498	0.589592	0.72131	0.643441	0.789648	0.684121	0.735118	AFR>EAS>FIN>AMR>NFE>SAS
Heavy smoker	Cross-anc	5:107501749:T:G	5	107501749	G	0.36125	-0.0333004	0.00561911	3.09905e-09	-0.0333004	0.00561931	3.10289e-09	0	Known	EFNA5;RP11-252I13.2;RP11-252I13.1;RN7SL782P;PSMC1P5;RN7SKP122;FBXL17;LINC01950;CTC-352J10.1;ENSG10010138620.1	0.366322	0.371892	0.337613	0.442085	0.500828	0.304582	0.359208	SAS>EAS>AFR>NFE>AMR>FIN
Heavy smoker	Cross-anc	5:167561580:T:C	5	167561580	C	0.621585	-0.0384997	0.00572317	1.73215e-11	-0.0382176	0.00572356	2.43458e-11	-0.00439969	Known	CTB-78F1.1;CTB-78F1.2;CTB-105L4.2;CTC-286N12.1;CTB-180C19.1;TENM2;CTC-353G13.1;CTC-264O10.1;CTB-77H17.1;CTC-264O10.2	0.584447	0.45007	0.56685	0.608847	0.680066	0.648334	0.644454	AFR>AMR>EAS>NFE>FIN>SAS
Heavy smoker	Cross-anc	5:168217288:T:G	5	168217288	G	0.273909	0.0343048	0.00634752	6.50099e-08	0.0347075	0.00634862	4.5789e-08	-0.0166851	Known	CTB-178M22.2;WWC1;CTB-105N12.2;CTB-178M22.1;ENSG10010134429.1;CTB-77H17.1;RARS1;CTC-353G13.1;FBLL1;PANK3	0.355176	0.602975	0.337305	0.62137	0.247724	0.196243	0.230155	AFR>EAS>AMR>SAS>NFE>FIN
Heavy smoker	Cross-anc	5:170856087:C:T	5	170856087	T	0.730452	0.0349037	0.00624346	2.2649e-08	0.0352716	0.00624456	1.61978e-08	0	Known	RANBP17;RN7SL623P;CTC-455F18.3;GABRP;CTC-455F18.1;KCNIP1-AS1;CTB-147C13.1;USP12P1;RP11-546B8.6;TLX3	0.681921	0.558026	0.711511	0.835455	0.829748	0.673292	0.724386	AFR>FIN>AMR>NFE>SAS>EAS
Heavy smoker	Cross-anc	5:30841947:T:G	5	30841947	G	0.47883	0.0310044	0.00551506	1.89015e-08	0.0310044	0.00551523	1.89212e-08	0	Known	RP11-775H7.1;RPL19P11;CTD-2127O16.2;RP11-152K4.2;CTD-2195H9.1;CDH6;DUX4L51;RP11-136H13.2;DROSHA;HPRT1P2	0.401505	0.185214	0.365687	0.105792	0.475519	0.495748	0.534471	FIN>SAS>NFE>AMR>AFR>EAS
Heavy smoker	Cross-anc	5:51498387:T:C	5	51498387	C	0.363464	-0.0332001	0.00572317	6.59239e-09	-0.0332001	0.00572337	6.60018e-09	0	Known	CTD-2335O3.3;CTD-2335O3.4;CTD-2335O3.2;HMGB1P47;ISL1;CTD-2314G24.2;CTD-2312P21.1;RNU6-1296P;RNA5SP182;CTD-2054H24.1	0.380642	0.459989	0.367664	0.266847	0.277248	0.36168	0.358302	AFR>AMR>FIN>NFE>SAS>EAS
Heavy smoker	Cross-anc	5:79998375:C:T	5	79998375	T	0.616575	0.0308977	0.00561911	3.82645e-08	0.0308977	0.00561928	3.83005e-08	0	Known	THBS4;RBX1P2;MTX3;TRMT112P2;THBS4-AS1;LINC01455;SERINC5;CTC-458I2.2;CTC-431G16.3;CTC-431G16.4	0.605062	0.551157	0.616791	0.570684	0.657469	0.648239	0.624651	AFR>EAS>AMR>NFE>FIN>SAS
Heavy smoker	Cross-anc	5:94875670:CA:C	5	94875670	C	0.588198	0.0332994	0.00572317	5.94344e-09	0.0332994	0.00572338	5.95088e-09	0	Known	ENSG10010137737.1;RPL7P18;CTC-484P3.3;MCTP1-AS1;MCTP1;SLF1;CTC-303L1.2;CTC-303L1.1;MTCYBP35;MTND6P3	0.560445	0.503315	0.510679	0.236452	0.534598	0.501055	0.634428	FIN>AFR>AMR>SAS>NFE>EAS
Heavy smoker	Cross-anc	6:111296593:T:C	6	111296593	C	0.841715	-0.0668003	0.00749215	4.83292e-19	-0.0668003	0.00749276	4.86451e-19	0	Known	RP5-1112D6.7;REV3L;RP5-1112D6.8;MFSD4B;FCF1P5;REV3L-IT1;RP11-428F8.2;BRD7P4;TRAF3IP2-AS1;RP3-415N12.1	0.827832	0.814902	0.848618	0.801357	0.782014	0.786918	0.841288	SAS>FIN>EAS>AFR>NFE>AMR
Heavy smoker	Cross-anc	6:31700272:C:T	6	31700272	T	0.21464	0.041401	0.00676375	9.29796e-10	0.0401816	0.00676683	2.88477e-09	-0.0290693	Known	MIR4646;LY6G6F;LY6G6F-LY6G6D;LY6G6E;XXbac-BPG32J3.20;ABHD16A;LY6G6D;MPIG6B;LY6G6C;LY6G5C	0.229526	0.215895	0.253517	0.227007	0.229201	0.413951	0.211523	FIN>AMR>SAS>EAS>AFR>NFE
Heavy smoker	Cross-anc	6:37516830:C:T	6	37516830	T	0.488888	-0.0354003	0.00551506	1.37318e-10	-0.0344548	0.00551759	4.25066e-10	0	Known	LINC02520;RP1-153P14.3;RP1-153P14.5;CCDC167;MIR4462;RP1-153P14.7;CMTR1;MDGA1;RN7SL273P;RNF8	0.436674	0.375109	0.534146	0.178156	0.338449	0.351898	0.477588	NFE>AMR>AFR>FIN>SAS>EAS
Heavy smoker	Cross-anc	6:66839352:G:GA	6	66839352	GA	0.349731	0.0347975	0.00572317	1.20104e-09	0.0347975	0.00572338	1.20273e-09	0	Known	RNU7-66P;RP11-24C14.1;ENSG10010136392.1;RP11-409K15.1;RNA5SP208;RNU6-280P;NUFIP1P1;NA;NA;NA	0.286071	0.0994957	0.217874	0.26519	0.257696	0.369494	0.395991	NFE>FIN>EAS>SAS>AMR>AFR
Heavy smoker	Cross-anc	6:93132728:C:T	6	93132728	T	0.276811	0.0369971	0.00603535	8.78404e-10	0.0369971	0.00603557	8.7965e-10	0	Known	COPS5P1;RP1-23E21.2;EPHA7;ATF1P1;RP11-64I5.2;LINC02531;RP11-596A13.1;RP11-64I5.3;RP11-64I5.1;RP1-149C7.1	0.230854	0.0648785	0.186308	0.423994	0.219255	0.334785	0.309635	EAS>FIN>NFE>SAS>AMR>AFR
Heavy smoker	Cross-anc	7:115498661:A:G	7	115498661	G	0.210491	0.0406044	0.00665969	1.08054e-09	0.0406044	0.00665994	1.08205e-09	0	novel	POLR2DP2;SNORA25B;RP11-458K10.1;RP11-458K10.2;RP11-458K10.3;RAC1P6;TFEC;LINC01392;LINC01393;MDFIC	0.210947	0.188917	0.189949	0.280464	0.167839	0.241868	0.216553	EAS>FIN>NFE>AMR>AFR>SAS
Heavy smoker	Cross-anc	7:1810174:G:T	7	1810174	T	0.437928	0.0344014	0.00551506	4.43971e-10	0.0337072	0.00551621	9.92791e-10	0.018602	Known	MAD1L1;RP11-383A19.1;AC110781.3;MIR4655;ELFN1-AS1;LNCRI;AC074389.7;ELFN1;AC074389.5;TFAMP1	0.437456	0.459078	0.432241	0.28663	0.321636	0.448201	0.44196	AFR>FIN>NFE>AMR>SAS>EAS
Heavy smoker	Cross-anc	7:3329342:C:T	7	3329342	T	0.521382	0.038201	0.00551506	4.30871e-12	0.0375782	0.00551627	9.6082e-12	0	Known	RP11-30B1.1;SDK1;SDK1-AS1;AC073316.2;AC091801.1;AC024028.1;AC011284.3;RN7SKP130;CARD11-AS1;CARD11	0.600343	0.777278	0.505841	0.525879	0.498132	0.471548	0.547053	SAS>AMR>EAS>FIN>NFE>AFR
Heavy smoker	Cross-anc	7:96996277:C:A	7	96996277	A	0.413916	-0.0332001	0.00561911	3.4541e-09	-0.0333121	0.00561934	3.06433e-09	-0.00331912	Known	DLX6;ENSG10010134504.1;DLX5;ENSG10010137930.1;ENSG10010139841.1;DLX6-AS1;RN7SL252P;SDHAF3;MARK2P10;HMGB3P21	0.358959	0.134273	0.323043	0.359577	0.462292	0.55564	0.456458	SAS>NFE>FIN>EAS>AMR>AFR
Heavy smoker	Cross-anc	7:99426977:T:C	7	99426977	C	0.230942	-0.0483996	0.00728404	3.0402e-11	-0.0485288	0.00728448	2.70223e-11	0	Known	ATP5MF-PTCD1;PTCD1;CPSF4;AC073063.10;BUD31;ATP5MF;PDAP1;ZNF789;ZNF394;ARPC1B	0.374911	0.786183	0.418028	0.39032	0.369807	0.222984	0.152944	AMR>EAS>SAS>FIN>AFR>NFE
Heavy smoker	Cross-anc	8:10958061:C:G	8	10958061	G	0.392584	-0.0325996	0.00561911	6.57e-09	-0.0325996	0.00561931	6.57772e-09	0	Known	XKR6;MIR598;RP11-177H2.1;AF131215.6;RP11-177H2.2;MIR1322;AF131215.9;AF131215.2;AF131215.3;AF131215.4	0.429643	0.591474	0.322224	0.120563	0.320985	0.321611	0.403107	AFR>NFE>AMR>FIN>SAS>EAS
Heavy smoker	Cross-anc	8:27594724:G:GT	8	27594724	GT	0.141943	-0.0512996	0.00759621	1.44504e-11	-0.0512996	0.00759654	1.44795e-11	0	Known	CLU;MIR6843;GULOP;SCARA3;RNU6-1086P;RP11-16P20.2;EPHX2;RP11-16P20.4;MIR3622B;MIR3622A	0.107224	0.0279038	0.100393	0.000769823	0.0920398	0.12292	0.159676	NFE>FIN>AMR>SAS>AFR>EAS
Heavy smoker	Cross-anc	8:91761081:A:C	8	91761081	C	0.457982	-0.0370001	0.00561911	4.55828e-11	-0.0354751	0.00562617	2.875e-10	-0.0505629	Known	PRR13P7;MRPS16P1;RN7SKP231;RUNX1T1;GS1-5L10.1;RP11-122C21.1;RP11-777J24.1;SLC26A7;MIR4661;RP11-700E23.3	0.356556	0.145428	0.470635	0.583494	0.39262	0.498861	0.417567	FIN>AMR>NFE>EAS>SAS>AFR
Heavy smoker	Cross-anc	8:92188808:C:T	8	92188808	T	0.268782	0.0358014	0.0061394	5.4959e-09	0.0338962	0.00614704	3.50326e-08	0	Known	RP11-777J24.1;RP11-700E23.3;GS1-5L10.1;RP11-700E23.2;RP11-700E23.1;RUNX1T1;MRPS16P1;RP11-587H10.2;PRR13P7;RP11-100L22.1	0.257905	0.2132	0.21053	0.151703	0.215442	0.253028	0.305238	NFE>FIN>SAS>AFR>AMR>EAS
Heavy smoker	Cross-anc	9:119310929:G:C	9	119310929	C	0.428433	-0.0311997	0.00551506	1.53877e-08	-0.0311997	0.00551523	1.54039e-08	0	Known	BRINP1;RP11-295D22.1;TUBB4BP6;LINC02578;RP11-349E4.1;LINC01613;RP11-360A18.1;MIR147A;NA;NA	0.395059	0.310893	0.397952	0.376063	0.303238	0.464421	0.440117	FIN>NFE>AMR>EAS>AFR>SAS
Heavy smoker	Cross-anc	9:133594421:T:C	9	133594421	C	0.0972569	0.0572023	0.0088449	9.97945e-11	0.0572023	0.00884524	9.99598e-11	0	Known	FAM163B;LL09NC01-254D11.1;DBH;DBH-AS1;ADAMTSL2;SARDH;MYMK;SLC2A6;CACFD1;VAV2	0.0677612	0.0205939	0.0700157	0.000964506	0.0151327	0.0248541	0.112327	NFE>AMR>FIN>AFR>SAS>EAS
Heavy smoker	Cross-anc	9:16728534:A:C	9	16728534	C	0.207178	0.0379988	0.00686781	3.14998e-08	0.0379988	0.00686802	3.15313e-08	0	Known	BNC2-AS1;LSM1P1;RP11-62F24.1;RP11-132E11.2;RP11-325K2.1;RP11-183I6.2;BNC2;RN7SL720P;RPS29P33;RP11-132E11.4	0.192732	0.175918	0.219805	0.286736	0.171856	0.162085	0.193381	EAS>AMR>NFE>AFR>SAS>FIN
Heavy smoker	Cross-anc	9:84146830:T:C	9	84146830	C	0.688065	0.040201	0.00593129	1.22031e-11	0.040201	0.00593157	1.22299e-11	0	Known	RP11-158D2.1;RP11-158D2.2;SLC28A3;RP11-380F14.2;RMI1;RP11-301F14.1;RP11-575L7.8;MIR7-1;HNRNPK;C9orf64	0.755214	0.933147	0.65718	0.650791	0.665699	0.724053	0.693788	EAS>AMR>SAS>NFE>FIN>AFR
Cig-per-day	Cross-anc	14:103689065:G:GGT	14	103689065	GGT	0.290151	0.0243	0.00434449	2.22804e-08	0.0243	0.00434508	2.23778e-08	0	Known	RP11-73M18.6;RP11-73M18.10;RP11-73M18.7;RP11-894P9.1;RP11-73M18.8;XRCC3;ZFYVE21;PPP1R13B;RP11-73M18.11;ENSG10010137167.1	0.238031	0.0707705	0.270395	0.345528	0.184255	0.417238	0.302985	FIN>EAS>NFE>AMR>SAS>AFR
Cig-per-day	Cross-anc	15:78565597:T:G	15	78565597	G	0.337202	0.0998	0.00414242	3.01798e-128	0.0845155	0.00446436	6.31622e-80	-0.369151	Known	CHRNA5;RP11-650L12.2;PSMA4;CHRNA3;RP11-650L12.4;RP11-335K5.3;HYKK;CHRNB4;RP11-335K5.2;RP11-650L12.1	0.248075	0.0819518	0.22822	0.0336167	0.224638	0.328945	0.350091	NFE>FIN>AMR>SAS>AFR>EAS
Cig-per-day	Cross-anc	15:78621888:A:C	15	78621888	C	0.214359	-0.0832	0.00474863	9.93326e-69	-0.047698	0.00511143	1.04249e-20	0	Known	CHRNB4;RP11-335K5.2;RP11-335K5.3;CHRNA3;RP11-650L12.2;RP11-160C18.2;RPL18P11;CHRNA5;PSMA4;RP11-650L12.4	0.272208	0.266189	0.433582	0.463718	0.434385	0.27081	0.216662	EAS>SAS>AMR>FIN>AFR>NFE
Cig-per-day	Cross-anc	16:69617963:C:T	16	69617963	T	0.403649	-0.0223	0.00404139	3.43057e-08	-0.0223	0.00404192	3.44492e-08	0	Known	RP11-140H17.2;MIR1538;NFAT5;RP11-311C24.1;NQO1;CTD-2033A16.1;NQO1-DT;NOB1;CTD-2033A16.2;WWP2	0.345471	0.224882	0.350368	0.114502	0.312811	0.432087	0.418763	FIN>NFE>AMR>SAS>AFR>EAS
Cig-per-day	Cross-anc	19:40846352:GT:G	19	40846352	G	0.0834385	-0.0993	0.00717346	1.40831e-43	-0.0722115	0.0077213	8.58101e-21	-0.355763	Known	CYP2A6;CTC-490E21.11;CTC-490E21.10;CYP2F2P;CYP2A7;CYP2T1P;CYP2G1P;CTC-490E21.12;EGLN2;CYP2A7P2	0.162754	0.290077	0.137891	0.228608	0.153016	0.1485	0.092449	AFR>EAS>SAS>FIN>AMR>NFE
Cig-per-day	Cross-anc	19:40847202:T:C	19	40847202	C	0.579737	0.069	0.00404139	2.34354e-65	0.0467173	0.00443474	5.99702e-26	-0.196758	Known	CYP2A6;CTC-490E21.11;CTC-490E21.10;CYP2A7;CYP2F2P;CYP2T1P;CYP2G1P;CTC-490E21.12;EGLN2;CYP2A7P2	0.518138	0.402686	0.584144	0.324558	0.415723	0.567995	0.581309	FIN>NFE>AMR>SAS>AFR>EAS
Cig-per-day	Cross-anc	19:40865575:A:G	19	40865575	G	0.025809	-0.1523	0.0127304	5.51717e-33	-0.127643	0.0130644	1.51032e-22	0	Known	CYP2A7;CYP2A6;CYP2G1P;CTC-490E21.11;CTC-490E21.10;CYP2A7P2;CYP2F2P;CYP2T1P;CYP2B7P;CTC-490E21.12	0.0188126	0.00443035	0.0244723	0.000199124	0.0103071	0.0258108	0.0261677	NFE>FIN>AMR>SAS>AFR>EAS
Cig-per-day	Cross-anc	20:63360933:A:C	20	63360933	C	0.574716	-0.0205	0.00404139	3.92587e-07	-0.0278495	0.00415721	2.0973e-11	0.236558	Known	RP11-261N11.8;CHRNA4;RNU6-994P;KCNQ2;RP11-358D14.3;COL20A1;MIR4326;KCNQ2-AS1;ARFGAP1;FLJ16779	0.482414	0.300169	0.556995	0.381323	0.465203	0.504067	0.576238	FIN>SAS>AMR>NFE>EAS>AFR
Cig-per-day	Cross-anc	20:63361115:C:T	20	63361115	T	0.0868525	0.0442	0.00717346	7.2013e-10	0.0557654	0.00737949	4.13091e-14	0	Known	RP11-261N11.8;CHRNA4;RNU6-994P;KCNQ2;RP11-358D14.3;COL20A1;MIR4326;KCNQ2-AS1;ARFGAP1;FLJ16779	0.0588085	0.0145453	0.0462757	0.000393546	0.0331675	0.10509	0.0856234	FIN>NFE>AMR>SAS>AFR>EAS
Cig-per-day	Cross-anc	23:136776138:G:A	23	136776138	A	0.492615	-0.0288	0.00323311	5.20386e-19	-0.0288	0.00323387	5.30312e-19	0	novel	RNU6-972P;RP11-1114A5.6;RPL7P56;RANP4;RP11-1114A5.4;RAB28P5;RBMX;SNORD61;ARHGEF6;CD40LG	0.363153	0.167623	0.233642	0.20721	0.186606	0.499735	0.503603	FIN>NFE>AMR>EAS>SAS>AFR
Cig-per-day	Cross-anc	6:26200449:A:G	6	26200449	G	0.275785	-0.0317	0.00434449	2.95133e-13	-0.0317	0.00434547	2.98775e-13	0	Known	H2BC7;H2AC7;RP1-34B20.4;H3C4;H4C5;RP1-34B20.21;H1-12P;H4C4;H2BC8;H2AC8	0.362661	0.377031	0.394271	0.755188	0.428719	0.442224	0.293541	FIN>SAS>AMR>AFR>NFE>EAS
Cig-per-day	Cross-anc	8:42692480:T:C	8	42692480	C	0.791408	0.0352	0.00484966	3.9217e-13	0.0352	0.00485078	3.97052e-13	0	Known	CHRNB3;RP11-412B14.1;RP11-412B14.2;CHRNA6;THAP1;RP11-89A4.6;SMIM19;RP11-503E24.2;RNF170;RN7SL806P	0.669035	0.3683	0.723664	0.806607	0.717986	0.796038	0.8009	AFR>SAS>AMR>FIN>NFE>EAS
Cig-per-day	Cross-anc	9:133571835:C:G	9	133571835	G	0.103561	0.0396	0.00666829	2.87542e-09	0.0396	0.00666937	2.8924e-09	0	Known	FAM163B;ADAMTSL2;LL09NC01-254D11.1;MYMK;DBH;DBH-AS1;SARDH;SLC2A6;CACFD1;ADAMTS13	0.0606447	0.0189663	0.0579843	0.000192382	0.00994613	0.0304545	0.101079	NFE>AMR>FIN>AFR>SAS>EAS
Nicotine dependence	Cross-anc	10:61816528:G:A	10	61816528	A	0.425438	-0.0362999	0.00644265	1.75756e-08	-0.0362999	0.00644284	1.75917e-08	0	Known	LINC02625;ARID5B;RP11-63A2.2;CABCOCO1;RP11-809M12.2;TMEM26-AS1;RTKN2;TMEM26;LINC02621;RP11-120C12.4	0.47743	0.628558	0.38221	0.696373	0.472833	0.361185	0.412699	SAS>NFE>AMR>AFR>FIN>EAS
Nicotine dependence	Cross-anc	11:113001583:A:G	11	113001583	G	0.39584	0.0430978	0.00654492	4.55115e-11	0.0430978	0.00654517	4.55901e-11	0	Known	RNU7-187P;NCAM1;RP11-629G13.1;RP11-217B19.1;RP11-27G22.1;NCAM1-AS1;RP11-839D17.3;RP11-27G22.3;TTC12;RP11-27G22.2	0.451436	0.394429	0.504195	0.799845	0.58683	0.672283	0.408148	AMR>SAS>NFE>AFR>FIN>EAS
Nicotine dependence	Cross-anc	11:27622178:C:T	11	27622178	T	0.181439	-0.0485004	0.00838568	7.30694e-09	-0.0557107	0.00846667	4.70441e-11	-0.13791	Known	LINC00678;BDNF;RP11-587D21.1;RP11-587D21.4;RNA5SP339;MIR8087;BDNF-AS;LIN7C;RP11-159H22.1;LGR4-AS1	0.152892	0.0429316	0.164832	0.439236	0.217842	0.149027	0.18489	EAS>SAS>NFE>AMR>FIN>AFR
Nicotine dependence	Cross-anc	11:28632740:G:A	11	28632740	A	0.381272	-0.0354003	0.00664718	1.00619e-07	-0.0414845	0.00671136	6.36004e-10	0	Known	LINC02758;LINC02742;RP11-22P4.2;MIR8068;AC104978.1;OR2BH1P;RN7SKP158;ATP5MGP8;METTL15;RP11-466I1.1	0.430289	0.487828	0.35675	0.778231	0.679135	0.372751	0.375184	AFR>NFE>FIN>AMR>SAS>EAS
Nicotine dependence	Cross-anc	12:59154164:C:A	12	59154164	A	0.0125517	-0.168	0.0299635	2.06074e-08	-0.168	0.0299644	2.06277e-08	0	novel	RP11-150C16.2;RP11-557F20.2;RPS6P22;RP11-272B17.3;RP11-272B17.1;RNU6-279P;RP11-150C16.1;LRIG3;RNU6-871P;LINC02448	0.00968852	0.00224486	0.00839675	0.000192753	0.00767954	0.0107446	0.0141895	NFE>FIN>AMR>SAS>AFR>EAS
Nicotine dependence	Cross-anc	14:103721790:G:A	14	103721790	A	0.270936	0.0419957	0.00726077	7.298e-09	0.0417971	0.00726108	8.59682e-09	0	Known	ZFYVE21;PPP1R13B;XRCC3;RP11-73M18.8;RP11-73M18.7;RP11-73M18.10;RP11-73M18.6;RP11-894P9.1;RP11-73M18.11;ENSG10010137167.1	0.213071	0.0550051	0.227088	0.272237	0.168535	0.365928	0.284909	FIN>NFE>EAS>AMR>SAS>AFR
Nicotine dependence	Cross-anc	14:98074751:T:A	14	98074751	A	0.245779	0.041401	0.00736303	1.87863e-08	0.0411938	0.00736333	2.21321e-08	0.00497763	Known	RP11-61O1.1;LINC02295;LINC01550;RN7SL714P;RP11-204N11.2;LINC02312;RP11-76E12.2;RP11-1082A3.1;LINC02291;C14orf177	0.21026	0.0900411	0.312172	0.24594	0.164657	0.230078	0.255275	AMR>NFE>EAS>FIN>SAS>AFR
Nicotine dependence	Cross-anc	15:47389355:A:G	15	47389355	G	0.375635	0.0485997	0.00674945	5.99746e-13	0.0485997	0.00674978	6.01291e-13	0	Known	RP11-142J21.1;CTD-2050N2.1;RP11-408J6.1;RN7SKP139;RP11-142J21.2;SEMA6D;RP11-552E10.1;RP11-90J19.1;CTD-2270N23.1;LINC01491	0.507002	0.846087	0.47072	0.490329	0.36103	0.318621	0.357263	EAS>AMR>SAS>NFE>FIN>AFR
Nicotine dependence	Cross-anc	15:78570420:G:A	15	78570420	A	0.236785	-0.0454002	0.00756756	1.98156e-09	-0.0454002	0.00756781	1.98394e-09	0	Known	CHRNA5;RP11-650L12.2;CHRNA3;RP11-335K5.3;PSMA4;RP11-650L12.4;CHRNB4;RP11-335K5.2;HYKK;RP11-160C18.2	0.310042	0.347043	0.458526	0.545146	0.417974	0.242162	0.230752	AMR>EAS>SAS>AFR>FIN>NFE
Nicotine dependence	Cross-anc	16:24700485:C:G	16	24700485	G	0.629808	0.0404987	0.00664718	1.1108e-09	0.0404987	0.00664741	1.11221e-09	0	Known	LINC01567;TNRC6A;CTD-2515A14.1;SLC5A11;RBBP6;ARHGAP17;CTD-2313J23.1;RNU7-24P;RP11-266L9.1;RP11-266L9.4	0.643793	0.736174	0.626216	0.508942	0.548649	0.622772	0.614521	EAS>SAS>NFE>FIN>AMR>AFR
Nicotine dependence	Cross-anc	18:37580180:G:A	18	37580180	A	0.328564	0.0394995	0.00685171	8.17003e-09	0.0394995	0.00685192	8.1784e-09	0	Known	RP11-19F9.2;MIR4318;RPL12P40;RP11-1147P1.1;RP11-797E24.1;RP11-797E24.3;RP11-95O2.5;CELF4;RP11-95O2.1;RP11-60G10.1	0.280541	0.154781	0.374147	0.204633	0.401119	0.270224	0.328834	SAS>AMR>NFE>FIN>EAS>AFR
Nicotine dependence	Cross-anc	19:40847202:T:C	19	40847202	C	0.569796	-0.0447997	0.00664718	1.58769e-11	-0.0447997	0.00664747	1.59087e-11	0	Known	CYP2A6;CTC-490E21.11;CTC-490E21.10;CYP2A7;CYP2F2P;CYP2T1P;CYP2G1P;CTC-490E21.12;EGLN2;CYP2A7P2	0.518138	0.402686	0.584144	0.324558	0.415723	0.567995	0.581309	FIN>NFE>AMR>SAS>AFR>EAS
Nicotine dependence	Cross-anc	1:197843539:G:A	1	197843539	A	0.802253	-0.0437001	0.00797662	4.28893e-08	-0.0437001	0.00797683	4.29242e-08	0	Known	C1orf53;LHX9;RP11-448G4.4;FAM204BP;RP11-448G4.2;EEF1A1P32;NEK7;DENND1B;PRR13P1;RP11-75C23.1	0.774171	0.683199	0.777625	0.911969	0.775819	0.861012	0.801791	AFR>SAS>AMR>NFE>FIN>EAS
Nicotine dependence	Cross-anc	1:45338057:G:C	1	45338057	C	0.0367734	-0.106899	0.0173849	7.7988e-10	-0.106899	0.0173856	7.80949e-10	0	novel	TOE1;TESK2;RP4-534D1.6;MUTYH;HPDL;LINC01144;PPIAP36;CCDC163;MMACHC;PRDX1	0.0223595	0.00629674	0.0145904	0	0.00950806	0.023823	0.0364796	NFE>FIN>AMR>SAS>AFR>EAS
Nicotine dependence	Cross-anc	1:73548226:GTA:G	1	73548226	G	0.609798	-0.0428	0.00654492	6.17569e-11	-0.0428	0.00654517	6.18601e-11	0	Known	LINC02238;RNA5SP50;RP11-275A6.1;LINC01360;RNU4ATAC8P;RN7SKP19;KRT8P21;LRRIQ3;RP11-25L19.1;FPGT-TNNI3K	0.557352	0.476334	0.436297	0.763441	0.646321	0.624067	0.600924	AFR>AMR>NFE>FIN>SAS>EAS
Nicotine dependence	Cross-anc	20:63357288:ACAGGACCTCATCCCCT:A	20	63357288	A	0.790749	-0.0478005	0.00797662	2.06551e-09	-0.0544452	0.00806561	1.47548e-11	0.149068	Known	RP11-261N11.8;CHRNA4;RNU6-994P;KCNQ2;COL20A1;RP11-358D14.3;MIR4326;ARFGAP1;KCNQ2-AS1;FLJ16779	0.714609	0.508372	0.81074	0.86337	0.649916	0.750238	0.799823	AFR>SAS>FIN>NFE>AMR>EAS
Nicotine dependence	Cross-anc	20:63361115:C:T	20	63361115	T	0.0813005	0.0553022	0.0119649	3.80006e-06	0.0673822	0.0120982	2.55353e-08	0	Known	RP11-261N11.8;CHRNA4;RNU6-994P;KCNQ2;RP11-358D14.3;COL20A1;MIR4326;KCNQ2-AS1;ARFGAP1;FLJ16779	0.0588085	0.0145453	0.0462757	0.000393546	0.0331675	0.10509	0.0856234	FIN>NFE>AMR>SAS>AFR>EAS
Nicotine dependence	Cross-anc	22:41434208:G:A	22	41434208	A	0.765412	0.0503033	0.00787436	1.67802e-10	0.0503033	0.00787467	1.68081e-10	0	Known	TOB2;CTA-223H9.9;ACO2;PHF5A;RNU6-495P;TEF;POLR3H;RP3-347H13.12;CSDC2;ZC3H7B	0.603586	0.305686	0.491793	0.470305	0.579668	0.738953	0.794739	AMR>EAS>SAS>AFR>FIN>NFE
Nicotine dependence	Cross-anc	23:101084701:C:G	23	101084701	G	0.395763	0.0307038	0.00562454	4.79105e-08	0.0307038	0.00562465	4.79393e-08	0	novel	TMEM35A;CENPI;TRMT2B-AS1;TRMT2B;YWHAQP8;ARL13A;CSGALNACT2P1;DRP2;XKRX;NSA2P3	0.324287	0.0961678	0.398551	0.266455	0.28577	0.40444	0.422034	NFE>FIN>AMR>SAS>EAS>AFR
Nicotine dependence	Cross-anc	23:69157656:G:A	23	69157656	A	0.249328	0.0355988	0.0060336	3.633e-09	0.0355988	0.00603372	3.63569e-09	0	novel	PJA1;HMGN1P35;LINC00269;CYCSP43;EFNB1;FAM155B;SERBP1P1;ACTR3P2;RP13-57D9.3;EDA	0.289062	0.422484	0.211026	0.102088	0.0430273	0.226124	0.260347	AFR>NFE>FIN>AMR>EAS>SAS
Nicotine dependence	Cross-anc	2:134052772:A:G	2	134052772	G	0.129331	0.0537967	0.00961285	2.1894e-08	0.0537967	0.00961312	2.1914e-08	0	novel	RP11-260E12.1;MGAT5;MIR3679;RNA5SP104;EDDM3CP;TMEM163;RN7SKP93;AC011243.1;NCKAP5-IT1;RN7SKP154	0.194904	0.331471	0.173407	0.239298	0.170464	0.156285	0.121758	AFR>EAS>AMR>SAS>FIN>NFE
Nicotine dependence	Cross-anc	2:145500695:T:C	2	145500695	C	0.506963	0.0456997	0.00644265	1.30952e-12	0.0456997	0.00644295	1.3126e-12	0	Known	AC092484.1;RP11-707K3.1;AC079163.1;RPL6P5;AC064865.1;METAP2P1;AC062031.1;RP11-24J11.1;LINC01966;RNU7-2P	0.434158	0.148298	0.493242	0.624174	0.451807	0.723148	0.531498	AMR>NFE>SAS>EAS>FIN>AFR
Nicotine dependence	Cross-anc	2:417167:T:C	2	417167	C	0.0456612	-0.1041	0.0157487	3.8412e-11	-0.1041	0.0157494	3.84831e-11	0	Known	AC105393.2;AC105393.1;LINC01874;RP11-625N16.1;LINC01865;RP11-356M6.1;AC079779.5;LINC01875;AC079779.4;ALKAL2	0.0291506	0.00749976	0.0345459	0	0.00951199	0.017884	0.043879	NFE>AMR>FIN>SAS>AFR>EAS
Nicotine dependence	Cross-anc	2:44931952:G:A	2	44931952	A	0.556067	0.0511968	0.00654492	5.18374e-15	0.0511968	0.00654529	5.20217e-15	0	Known	ENSG10010137772.1;ENSG10010135940.1;ENSG10010139661.1;ENSG10010138846.1;RP11-89K21.2;ENSG10010135677.1;ENSG10010136426.1;ENSG10010134239.1;SIX3-AS1;SIX3	0.680095	0.842439	0.732945	0.976282	0.824313	0.630377	0.546814	NFE>FIN>AMR>SAS>AFR>EAS
Nicotine dependence	Cross-anc	3:131294025:CT:C	3	131294025	C	0.156331	0.0477992	0.00869247	3.82126e-08	0.0477992	0.0086927	3.82437e-08	0	novel	RP11-933H2.4;NUDT16L2P;NUDT16;RP11-517B11.7;MRPL3;SNORA58;RNU6-726P;RP11-517B11.4;BCL2L12P1;CPNE4	0.137753	0.0335942	0.212543	0.173938	0.164528	0.205089	0.171715	AMR>FIN>EAS>NFE>SAS>AFR
Nicotine dependence	Cross-anc	3:16742340:A:G	3	16742340	G	0.0732861	0.0697965	0.0119649	5.43004e-09	0.0734135	0.0119834	8.99605e-10	0.0571631	Known	CDYLP1;AC091493.2;PLCL2;DAZL;MIR3714;RP11-194G10.3;LINC00690;RP11-224E16.1;PLCL2-AS1;RP11-415F23.5	0.0604773	0.0410026	0.0486975	0.000192382	0.0381743	0.0662264	0.0784112	NFE>FIN>AMR>AFR>SAS>EAS
Nicotine dependence	Cross-anc	3:17219479:GT:G	3	17219479	G	0.434018	-0.0337998	0.00654492	2.41359e-07	-0.0360064	0.00655498	3.95196e-08	0	Known	TBC1D5;RP11-322M13.1;AC090960.1;PLCL2-AS1;AC140076.1;MIR3714;PLCL2;RNU7-10P;AC104451.2;RP11-632N2.1	0.383287	0.331623	0.358409	0.0592578	0.309923	0.40225	0.447795	NFE>FIN>AMR>AFR>SAS>EAS
Nicotine dependence	Cross-anc	4:139953606:G:A	4	139953606	A	0.366129	-0.0433001	0.00674945	1.40501e-10	-0.0433001	0.00674971	1.40726e-10	0	Known	RN7SKP253;RP11-392B6.1;RP11-342I1.3;MAML3;H3P16;RN7SKP237;MGST2;SCOC;SCOC-AS1;RP11-308D13.3	0.378787	0.486671	0.235891	0.284473	0.305671	0.352283	0.363805	AFR>NFE>FIN>SAS>EAS>AMR
Nicotine dependence	Cross-anc	5:134526066:C:T	5	134526066	T	0.418545	-0.0425005	0.00654492	8.37752e-11	-0.0425005	0.00654517	8.39144e-11	0	Known	JADE2;AC005355.3;RN7SL541P;LINC01843;RNU6-456P;SAR1B;AC005355.1;RP11-215P8.4;RP11-215P8.1;RNU6-1311P	0.42662	0.405393	0.506027	0.38766	0.380646	0.4091	0.424655	AMR>NFE>FIN>AFR>EAS>SAS
Nicotine dependence	Cross-anc	5:89592828:C:T	5	89592828	T	0.238387	0.0469981	0.00797662	3.81597e-09	0.0469981	0.0079769	3.82072e-09	0	Known	LINC02161;CTD-2232E5.2;AC113167.2;MIR3660;LINC01339;MEF2C-AS1;RP11-61G23.2;CTD-2373J6.1;CETN3;CTD-2373J6.2	0.28833	0.446405	0.212657	0.116006	0.113137	0.243514	0.240594	AFR>FIN>NFE>AMR>EAS>SAS
Nicotine dependence	Cross-anc	6:111324561:A:T	6	111324561	T	0.843014	-0.0650005	0.00879474	1.45902e-13	-0.0650005	0.00879517	1.46302e-13	0	Known	RP5-1112D6.8;REV3L;RP5-1112D6.7;FCF1P5;REV3L-IT1;MFSD4B;RP11-428F8.2;BRD7P4;TRAF3IP2-AS1;RP3-415N12.1	0.854125	0.907686	0.857835	0.802051	0.781069	0.787526	0.840777	SAS>FIN>EAS>NFE>AMR>AFR
Nicotine dependence	Cross-anc	6:26167723:C:G	6	26167723	G	0.357139	-0.0447997	0.00664718	1.58769e-11	-0.0447997	0.00664745	1.59067e-11	0	Known	LARP1P1;H2BC6;RP1-221C16.8;H2BC5;H1-4;H4C4;H1-12P;RP1-34B20.21;H3C4;H2AC7	0.312838	0.294723	0.272297	0.212952	0.180216	0.285619	0.350901	NFE>AFR>FIN>AMR>EAS>SAS
Nicotine dependence	Cross-anc	6:37512196:G:A	6	37512196	A	0.501463	-0.0358002	0.00654492	4.50214e-08	-0.0358002	0.0065451	4.506e-08	0	Known	LINC02520;CCDC167;RP1-153P14.3;RP1-153P14.5;MIR4462;RP1-153P14.7;CMTR1;MDGA1;RN7SL273P;RNF8	0.391367	0.102272	0.522232	0.235864	0.388311	0.435539	0.524337	AMR>NFE>FIN>SAS>EAS>AFR
Nicotine dependence	Cross-anc	7:115420155:G:A	7	115420155	A	0.489753	-0.0454002	0.00644265	1.83066e-12	-0.0445529	0.00644466	4.73985e-12	-0.0230414	Known	POLR2DP2;SNORA25B;RP11-458K10.1;RP11-458K10.2;RAC1P6;LINC01392;RP11-458K10.3;LINC01393;MDFIC;TFEC	0.424978	0.244804	0.491137	0.576729	0.5133	0.405467	0.496292	NFE>AMR>SAS>EAS>FIN>AFR
Nicotine dependence	Cross-anc	7:117883655:A:G	7	117883655	G	0.510152	0.0377966	0.00644265	4.44762e-09	0.0367701	0.00644457	1.15937e-08	0	Known	AC007568.1;AC003084.2;CTTNBP2;AC000111.6;AC000111.5;LSM8;CFTR-AS1;ANKRD7;AC000111.4;ANKRD49P4	0.524688	0.571802	0.417443	0.407386	0.471565	0.611659	0.526748	NFE>SAS>AFR>AMR>EAS>FIN
Nicotine dependence	Cross-anc	8:27554275:G:A	8	27554275	A	0.170928	-0.0631997	0.00859021	1.87838e-13	-0.0631997	0.00859063	1.88354e-13	0	Known	GULOP;CLU;MIR6843;EPHX2;SCARA3;CHRNA2;MIR6842;RNU6-1086P;RP11-16P20.2;RP11-16P20.4	0.118556	0.0311803	0.114319	0.000582298	0.0996671	0.13901	0.176045	NFE>FIN>AMR>SAS>AFR>EAS
Nicotine dependence	Cross-anc	9:133609376:G:T	9	133609376	T	0.106724	0.0976982	0.0102264	1.2539e-21	0.0976982	0.0102273	1.26327e-21	0	Known	LL09NC01-254D11.1;DBH;FAM163B;DBH-AS1;SARDH;ADAMTSL2;MYMK;SLC2A6;CACFD1;VAV2	0.0679777	0.0214442	0.0714381	0.000777303	0.0165631	0.0249267	0.111364	NFE>AMR>FIN>AFR>SAS>EAS
The table displays results from GCTA-COJO analysis of the GWAS summary statistics based on cross-ancestry or EUR only or AMR only meta-analyses. EUR LD reference panel used for cross-ancestry and EUR only analysis. AMR LD reference panel used for AMR only analysis.
closest.10genes - identified by overlapping variant hg38 positions with transcription start site (TSS) of genes within 1 Mb boundary.
Columns Q to W represents allele frequency estimates from gnomAD. FIN-Finnish; NFE-Non-Finnish Europeans
anc.order = order of ancestry specific minor allele frequencies estimates in descending order
Column O has two entries. Known=the variant is genome-wide significant in previous GWAS studies or in LD with a variant reported as genome-wide significant in previous GWAS studies.

### Sheet: 16. PGS analysis
Table 16. Prevalence estimates of heavy smoker in CHRNB2 rare variant carriers and non-carriers
Quintiles	Prevalence	SE	N total	N cases	N controls	group
1	0.231466	0.00170906	60903	14097	46806	Non-carriers
2	0.267503	0.00171084	66945	17908	49037	Non-carriers
3	0.295722	0.00176718	66691	19722	46969	Non-carriers
4	0.330989	0.00184595	64984	21509	43475	Non-carriers
5	0.310469	0.0018354	63549	19730	43819	Non-carriers
1	0.127168	0.0253297	173	22	151	carriers
2	0.183432	0.0297708	169	31	138	carriers
3	0.252874	0.0329514	174	44	130	carriers
4	0.277419	0.0359622	155	43	112	carriers
5	0.226027	0.0346152	146	33	113	carriers
Carriers and Non-carriers represent carriers and Non-carriers of CHRNB2 pLOF_miss_0.001 burden mask in the UKB
